# Integrative proteogenomics study identifies the indirect effect of circulating proteins on 8 diseases via telomere length

**DOI:** 10.1101/2023.12.06.23299603

**Authors:** Shifang Li, Meijiao Gong

## Abstract

Growing evidence has revealed the associations between telomere length and diseases; however, the mechanisms behind these links are not fully understood. In this study, by applying proteome-wide Mendelian randomisation (MR), multiple sensitivity analyses, colocalization, single-cell RNA-sequencing, and mediation analysis, the potential mechanisms that link 4,907 plasma proteins, telomere length, and 8 diseases were identified. Following MR analysis for the effects of plasma protein levels on telomere length, 34 proteins were found to be causally related to telomere length. Among these, 8 proteins (PSMB4, PARP1, GDI2, MAX, GMPR2, ARPC1B, ATOX1, and NUDT5) were found to be well colocalized with telomere length (posterior probability >80%). 21 mediation pairs were revealed for the indirect effect of circulating proteins on 8 diseases via telomere length. Furthermore, 35 proteins, including CD8A, were found to be influenced by telomere length among 4,907 proteins. No significant mediation pairs for circulating proteins that mediate the effects of telomere length on disease have been identified. Overall, our study provided insights into understanding the biology of telomeres and prioritized the identified proteins as prospective intervention targets for the disease.

## Supplementary Table 1. The detailed GWAS information used in our investigation, as well as the summary statistics obtained in this study. for "Integrative proteogenomics study identifies the indirect effect of circulating proteins on 8 diseases via telomere length" (part 1 of 2)

### Sheet: Index
Index
Supplementary Table 1_1. Data sources for the Mendelian randomisation analysis in the current study.
Supplementary Table 1_2. Overview of significantly MR results in the current study.
Supplementary Table 1_3. Traits or diseases associated with the lead cis-pQTL of MAX (rs8181938) and GMPR2 (rs34354104).
Supplementary Table 1_4. MR results for the effect of MAX and GMPR2 on confounders.
Supplementary Table 1_5. Overview of mediation analysis results in the current study.
Supplementary Table 1_6. MR results for the effect of telomere length on 102 CD8+ T cells.
Supplementary Table 1_7. IVs of telomere length used for the Mendelian randomisation (MR) analysis.
Supplementary Table 1_8. The causal effect of telomere length on 4,907 plasma proteins.
Supplementary Table 1_9. The causal effect of plasma proteins on telomere length.
Supplementary Table 1_10. The Mendelian randomisation (MR) results between plasma protein and uterine fibroids.
Supplementary Table 1_11. The Mendelian randomisation (MR) results between plasma protein and hypothyroidism.
Supplementary Table 1_12. The Mendelian randomisation (MR) results between plasma protein and idiopathic pulmonary fibrosis.
Supplementary Table 1_13. The Mendelian randomisation (MR) results between plasma protein and prostate cancer.
Supplementary Table 1_14. The Mendelian randomisation (MR) results between plasma protein and multiple sclerosis.
Supplementary Table 1_15. The Mendelian randomisation (MR) results between plasma protein and melanoma.
Supplementary Table 1_16. The Mendelian randomisation (MR) results between plasma protein and thyroid cancer.
Supplementary Table 1_17. The Mendelian randomisation (MR) results between plasma protein and coronary artery disease.

### Sheet: Table 1_1
Supplementary Table 1_1. Data sources for the Mendelian randomisation analysis in the current study.
Phenotype	Case	Control	Sample size	PMID	Cohort
Uterine fibroid	20406	223918	244324	31649266	UK Biobank, Finland
Hypothyroidism	51194	443383	494577	36093044	Finland,UK Biobank
Plasma protein levels	NA	NA	35559	34857953	DECode
Idiopathic pulmonary fibrosis	4125	20464	24589	35688625	USA, UK and Spain
Prostate cancer	122188	604640	726828	37945903	ELLIPSE OncoArray, BPC3, CAPS, PRACTICAL iCOGS, Pegasus, UK, ProHealth Kaiser GWAS, UK Biobank, FinnGen, freeze 5, IPM BioME, BioVu, eMERGE, PLCO, VA MVP, MD Anderson
Multiple sclerosis	47429	68374	115803	31604244	International Multiple Sclerosis Genetics Consortium
Melanoma	6777	410350	417127	32887889	U.S., U.K.
Thyroid cancer	762	410350	411112	32887889	U.S., U.K.
Telomere length	NA	NA	472174	34611362	UK Biobank
Coronary artery disease	34541	261984	296525	29212778	U.K
CD4+CD8+ T cell %leukocyte	NA	NA	3668	32929287	Sardinians
CD4+CD8+ T cell %T cell	NA	NA	3668	32929287	Sardinians
CD8+ and CD8dim T cell %leukocyte	NA	NA	3668	32929287	Sardinians
CD8+ Natural Killer T %lymphocyte	NA	NA	3668	32929287	Sardinians
CD8+ Natural Killer T %T cell	NA	NA	3668	32929287	Sardinians
CD8+ T cell %leukocyte	NA	NA	3668	32929287	Sardinians
CD8+ T cell %T cell	NA	NA	3668	32929287	Sardinians
CD4+/CD8+ T cell	NA	NA	3652	32929287	Sardinians
CD4+CD8+ T cell Absolute Count	NA	NA	3652	32929287	Sardinians
CD8+ Natural Killer T Absolute Count	NA	NA	3652	32929287	Sardinians
CD8+ T cell Absolute Count	NA	NA	3652	32929287	Sardinians
HLA DR+ CD8+ T cell %lymphocyte	NA	NA	3595	32929287	Sardinians
HLA DR+ CD8+ T cell %T cell	NA	NA	3595	32929287	Sardinians
HLA DR+ CD8+ T cell Absolute Count	NA	NA	3579	32929287	Sardinians
CD28- CD8+ T cell %CD8+ T cell	NA	NA	3440	32929287	Sardinians
CD28- CD8+ T cell %T cell	NA	NA	3440	32929287	Sardinians
CD28+ CD45RA- CD8+ T cell %CD8+ T cell	NA	NA	3440	32929287	Sardinians
CD28+ CD45RA- CD8+ T cell %T cell	NA	NA	3440	32929287	Sardinians
CD28+ CD45RA+ CD8+ T cell %CD8+ T cell	NA	NA	3440	32929287	Sardinians
CD28+ CD45RA+ CD8+ T cell %T cell	NA	NA	3440	32929287	Sardinians
CD39+ CD8+ T cell %CD8+ T cell	NA	NA	3440	32929287	Sardinians
CD39+ CD8+ T cell %T cell	NA	NA	3440	32929287	Sardinians
CD45RA+ CD8+ T cell %CD8+ T cell	NA	NA	3427	32929287	Sardinians
CD45RA+ CD8+ T cell %T cell	NA	NA	3427	32929287	Sardinians
Central Memory CD8+ T cell %CD8+ T cell	NA	NA	3427	32929287	Sardinians
Central Memory CD8+ T cell %T cell	NA	NA	3427	32929287	Sardinians
Effector Memory CD8+ T cell %CD8+ T cell	NA	NA	3427	32929287	Sardinians
Effector Memory CD8+ T cell %T cell	NA	NA	3427	32929287	Sardinians
Naive CD8+ T cell %CD8+ T cell	NA	NA	3427	32929287	Sardinians
Naive CD8+ T cell %T cell	NA	NA	3427	32929287	Sardinians
Terminally Differentiated CD8+ T cell %CD8+ T cell	NA	NA	3427	32929287	Sardinians
Terminally Differentiated CD8+ T cell %T cell	NA	NA	3427	32929287	Sardinians
CD45RA- CD28- CD8+ T cell %CD8+ T cell	NA	NA	3425	32929287	Sardinians
CD45RA- CD28- CD8+ T cell %T cell	NA	NA	3425	32929287	Sardinians
CD45RA+ CD28- CD8+ T cell %CD8+ T cell	NA	NA	3425	32929287	Sardinians
CD45RA+ CD28- CD8+ T cell %T cell	NA	NA	3425	32929287	Sardinians
CD28- CD8+ T cell Absolute Count	NA	NA	3408	32929287	Sardinians
CD28+ CD45RA- CD8+ T cell Absolute Count	NA	NA	3408	32929287	Sardinians
CD28+ CD45RA+ CD8+ T cell Absolute Count	NA	NA	3408	32929287	Sardinians
CD39+ CD8+ T cell Absolute Count	NA	NA	3408	32929287	Sardinians
CD45RA- CD28- CD8+ T cell Absolute Count	NA	NA	3408	32929287	Sardinians
CD45RA+ CD28- CD8+ T cell Absolute Count	NA	NA	3408	32929287	Sardinians
CD127- CD8+ T cell %CD8+ T cell	NA	NA	3403	32929287	Sardinians
CD127- CD8+ T cell %T cell	NA	NA	3403	32929287	Sardinians
CD45RA+ CD8+ T cell Absolute Count	NA	NA	3395	32929287	Sardinians
Central Memory CD8+ T cell Absolute Count	NA	NA	3395	32929287	Sardinians
Effector Memory CD8+ T cell Absolute Count	NA	NA	3395	32929287	Sardinians
Naive CD8+ T cell Absolute Count	NA	NA	3395	32929287	Sardinians
Terminally Differentiated CD8+ T cell Absolute Count	NA	NA	3395	32929287	Sardinians
CD127- CD8+ T cell Absolute Count	NA	NA	3371	32929287	Sardinians
CD25++ CD8+ T cell %CD8+ T cell	NA	NA	3162	32929287	Sardinians
CD25++ CD8+ T cell %T cell	NA	NA	3162	32929287	Sardinians
CD28- CD127- CD25++ CD8+ T cell %CD8+ T cell	NA	NA	3162	32929287	Sardinians
CD28- CD127- CD25++ CD8+ T cell %T cell	NA	NA	3162	32929287	Sardinians
CD28- CD25++ CD8+ T cell %CD8+ T cell	NA	NA	3162	32929287	Sardinians
CD28- CD25++ CD8+ T cell %T cell	NA	NA	3162	32929287	Sardinians
CD25++ CD8+ T cell Absolute Count	NA	NA	3130	32929287	Sardinians
CD28- CD127- CD25++ CD8+ T cell Absolute Count	NA	NA	3130	32929287	Sardinians
CD28- CD25++ CD8+ T cell Absolute Count	NA	NA	3130	32929287	Sardinians
CD45 on CD8+ T cell	NA	NA	3113	32929287	Sardinians
CD8 on CD8+ T cell	NA	NA	3113	32929287	Sardinians
FSC-A on CD8+ T cell	NA	NA	3113	32929287	Sardinians
SSC-A on CD8+ T cell	NA	NA	3113	32929287	Sardinians
CD3 on HLA DR+ CD8+ T cell	NA	NA	3060	32929287	Sardinians
CD45 on HLA DR+ CD8+ T cell	NA	NA	3060	32929287	Sardinians
CD8 on HLA DR+ CD8+ T cell	NA	NA	3060	32929287	Sardinians
FSC-A on HLA DR+ CD8+ T cell	NA	NA	3060	32929287	Sardinians
HLA DR on HLA DR+ CD8+ T cell	NA	NA	3060	32929287	Sardinians
SSC-A on HLA DR+ CD8+ T cell	NA	NA	3060	32929287	Sardinians
CD127 on CD28- CD8+ T cell	NA	NA	2920	32929287	Sardinians
CD127 on CD28+ CD45RA- CD8+ T cell	NA	NA	2920	32929287	Sardinians
CD127 on CD28+ CD45RA+ CD8+ T cell	NA	NA	2920	32929287	Sardinians
CD127 on CD8+ T cell	NA	NA	2920	32929287	Sardinians
CD28 on CD28+ CD45RA- CD8+ T cell	NA	NA	2920	32929287	Sardinians
CD28 on CD28+ CD45RA+ CD8+ T cell	NA	NA	2920	32929287	Sardinians
CD8 on CD28- CD8+ T cell	NA	NA	2920	32929287	Sardinians
CD8 on CD28+ CD45RA- CD8+ T cell	NA	NA	2920	32929287	Sardinians
CD8 on CD28+ CD45RA+ CD8+ T cell	NA	NA	2920	32929287	Sardinians
CD3 on CD28- CD8+ T cell	NA	NA	2919	32929287	Sardinians
CD3 on CD28+ CD45RA- CD8+ T cell	NA	NA	2919	32929287	Sardinians
CD3 on CD28+ CD45RA+ CD8+ T cell	NA	NA	2919	32929287	Sardinians
CD3 on CD8+ T cell	NA	NA	2918	32929287	Sardinians
CD39 on CD39+ CD8+ T cell	NA	NA	2915	32929287	Sardinians
CD8 on CD39+ CD8+ T cell	NA	NA	2915	32929287	Sardinians
CD28 on CD39+ CD8+ T cell	NA	NA	2914	32929287	Sardinians
CD3 on CD39+ CD8+ T cell	NA	NA	2914	32929287	Sardinians
CD3 on Effector Memory CD8+ T cell	NA	NA	2912	32929287	Sardinians
CD8 on Effector Memory CD8+ T cell	NA	NA	2912	32929287	Sardinians
CD3 on Terminally Differentiated CD8+ T cell	NA	NA	2911	32929287	Sardinians
CD45RA on Terminally Differentiated CD8+ T cell	NA	NA	2911	32929287	Sardinians
CD8 on Terminally Differentiated CD8+ T cell	NA	NA	2911	32929287	Sardinians
CCR7 on naive CD8+ T cell	NA	NA	2910	32929287	Sardinians
CD3 on Central Memory CD8+ T cell	NA	NA	2910	32929287	Sardinians
CD3 on naive CD8+ T cell	NA	NA	2910	32929287	Sardinians
CD45RA on naive CD8+ T cell	NA	NA	2910	32929287	Sardinians
CD8 on Central Memory CD8+ T cell	NA	NA	2910	32929287	Sardinians
CD8 on naive CD8+ T cell	NA	NA	2910	32929287	Sardinians
HVEM on CD8+ T cell	NA	NA	1247	32929287	Sardinians
HVEM on Central Memory CD8+ T cell	NA	NA	1247	32929287	Sardinians
HVEM on Effector Memory CD8+ T cell	NA	NA	1247	32929287	Sardinians
HVEM on naive CD8+ T cell	NA	NA	1247	32929287	Sardinians
HVEM on Terminally Differentiated CD8+ T cell	NA	NA	1247	32929287	Sardinians

### Sheet: Table 1_2
Supplementary Table 1_2. Overview of significantly MR results in the current study. Column description: Categroy: the indicated causal direction used in the MR analysis; Exposure, Outcome: the exposure and outcome used in MR analysis; IVW_MR_method: method used for the primary MR analysis; IVW_MR_Nsnp: number of instrumental variables; IVW_MR_Beta, IVW_MR_Se, IVW_MR_Pval: beta, standard error and p-value of the primary MR test; OR: odd ratio; OR_lci95: Lower limit of 95% confidence interval for OR; OR_uci95: Upper limit of 95% confidence interval for OR; Pleiotropy_egger_intercept, Pleiotropy_egger_se, Pleiotropy_egger_pval: intercept, standard error and p-value of the Egger test; F.statics: F statistics for the exposure; Method_heterogeneity: method used for heterogeneity test; MR_Egger_heterogeneity_Q, MR_Egger_heterogeneity_Q_df, MR_Egger_heterogeneity_Q_pval: Q value, df, and p-value for heterogeneity test using MR Egger test; Inverse_variance_weighted_heterogeneity_Q, Inverse_variance_weighted_heterogeneity_Q_df, Inverse_variance_weighted_heterogeneity_Q_pval: Q value, df, and p-value for heterogeneity test using IVW test; Method_MR, method used for MR; MR_Egger_beta, MR_Egger_se, MR_Egger_pval: beta, standard error and p-value of the MR Egger test; Weighted_median_beta, Weighted_median_se, Weighted_median_pval: beta, standard error and p-value of the weighted median MR test; Simple_mode_beta, Simple_mode_se, Simple_mode_pval: beta, standard error and p-value of the Simple mode MR test; Weighted_mode_beta, Weighted_mode_se, Weighted_mode_pval: beta, standard error and p-value of the Weighted mode MR test; Isquared: I^2 statistics (heterogeneity test); Correct_causal_direction: causality direction; Steiger test, p-value using MR-Steiger test; FDR: the corrected p-value of the primary MR test using FDR.
Categroy	Exposure	Outcome	IVW_MR_Method	IVW_MR_Nsnp	IVW_MR_Beta	IVW_MR_Se	IVW_MR_Pval	OR	OR_lci95	OR_uci95	Pleiotropy_egger_intercept	Pleiotropy_egger_se	Pleiotropy_egger_pval	F.statics	MR_Egger_heterogeneity_Q	MR_Egger_heterogeneity_Q_df	MR_Egger_heterogeneity_Q_pval	Inverse_variance_weighted_heterogeneity_Q	Inverse_variance_weighted_heterogeneity_Q_df	Inverse_variance_weighted_heterogeneity_Q_pval	MR_Egger_beta	MR_Egger_se	MR_Egger_pval	Weighted_median_beta	Weighted_median_se	Weighted_median_pval	Simple_mode_beta	Simple_mode_se	Simple_mode_pval	Weighted_mode_beta	Weighted_mode_se	Weighted_mode_pval	Isquared	Correct_causal_direction	Steiger test	FDR
Protein to Disease	ALDH2	Hypothyroidism	Wald ratio	1	0.870296	0.109945	2.46e-15	2.38762	1.92476	2.96177	NA	NA	NA	NA	NA	NA	NA	NA	NA	NA	NA	NA	NA	NA	NA	NA	NA	NA	NA	NA	NA	NA	NA	TRUE	3.04e-14	7.872e-14
Protein to Disease	GDI2	Hypothyroidism	Wald ratio	1	0.278631	0.0870072	0.0013629	1.32132	1.11416	1.567	NA	NA	NA	NA	NA	NA	NA	NA	NA	NA	NA	NA	NA	NA	NA	NA	NA	NA	NA	NA	NA	NA	NA	TRUE	1.13e-25	0.0218064
Protein to Disease	RPN1	Hypothyroidism	Wald ratio	1	-0.164455	0.0545346	0.00256466	0.848356	0.762355	0.944059	NA	NA	NA	NA	NA	NA	NA	NA	NA	NA	NA	NA	NA	NA	NA	NA	NA	NA	NA	NA	NA	NA	NA	TRUE	2.97e-67	0.0273564
Protein to Disease	MAP1LC3A	Hypothyroidism	Wald ratio	1	0.468851	0.161431	0.00368036	1.59816	1.16468	2.19297	NA	NA	NA	NA	NA	NA	NA	NA	NA	NA	NA	NA	NA	NA	NA	NA	NA	NA	NA	NA	NA	NA	NA	TRUE	3.1e-07	0.0294429
Protein to Disease	TMEM106A	Idiopathic pulmonary fibrosis	Wald ratio	1	-1.67797	0.52159	0.00129529	0.186753	0.0671865	0.519105	NA	NA	NA	NA	NA	NA	NA	NA	NA	NA	NA	NA	NA	NA	NA	NA	NA	NA	NA	NA	NA	NA	NA	TRUE	0.0632749	0.034226
Protein to Disease	VAT1	Idiopathic pulmonary fibrosis	Wald ratio	1	-1.30885	0.425035	0.0020743	0.270132	0.11743	0.621402	NA	NA	NA	NA	NA	NA	NA	NA	NA	NA	NA	NA	NA	NA	NA	NA	NA	NA	NA	NA	NA	NA	NA	TRUE	0.0172813	0.034226
Protein to Disease	MAP1LC3A	Melanoma	Wald ratio	1	-1.39421	0.355755	8.89e-05	0.248029	0.123503	0.498112	NA	NA	NA	NA	NA	NA	NA	NA	NA	NA	NA	NA	NA	NA	NA	NA	NA	NA	NA	NA	NA	NA	NA	TRUE	2.19e-06	0.0031115
Protein to Disease	PARP1	Melanoma	Wald ratio	1	1.47541	0.407124	0.0002901	4.37283	1.96885	9.71211	NA	NA	NA	NA	NA	NA	NA	NA	NA	NA	NA	NA	NA	NA	NA	NA	NA	NA	NA	NA	NA	NA	NA	TRUE	2.63e-06	0.00507675
Protein to Disease	BTN3A1	Melanoma	Wald ratio	1	-1.02526	0.32089	0.001398	0.358702	0.191243	0.672792	NA	NA	NA	NA	NA	NA	NA	NA	NA	NA	NA	NA	NA	NA	NA	NA	NA	NA	NA	NA	NA	NA	NA	TRUE	1.03e-05	0.01631
Protein to Disease	ALDH2	Multiple sclerosis	Wald ratio	1	0.593692	0.232932	0.0108101	1.81066	1.14699	2.85833	NA	NA	NA	NA	NA	NA	NA	NA	NA	NA	NA	NA	NA	NA	NA	NA	NA	NA	NA	NA	NA	NA	NA	TRUE	6.35e-14	0.0391866
Protein to Disease	ATOX1	Multiple sclerosis	Wald ratio	1	-0.600972	0.242013	0.0130201	0.548278	0.341189	0.881063	NA	NA	NA	NA	NA	NA	NA	NA	NA	NA	NA	NA	NA	NA	NA	NA	NA	NA	NA	NA	NA	NA	NA	TRUE	1.76e-09	0.0419535
Protein to Disease	GMPR2	Multiple sclerosis	Wald ratio	1	0.232878	0.0963047	0.0156003	1.26223	1.04511	1.52445	NA	NA	NA	NA	NA	NA	NA	NA	NA	NA	NA	NA	NA	NA	NA	NA	NA	NA	NA	NA	NA	NA	NA	TRUE	4.3e-130	0.045241
Protein to Disease	ATF6B	Multiple sclerosis	Wald ratio	1	-2.47803	0.110507	2.29e-111	0.0839083	0.0675677	0.104201	NA	NA	NA	NA	NA	NA	NA	NA	NA	NA	NA	NA	NA	NA	NA	NA	NA	NA	NA	NA	NA	NA	NA	TRUE	3.85e-16	6.641e-110
Protein to Disease	AIF1	Multiple sclerosis	Wald ratio	1	2.11213	0.132812	6.02e-57	8.26585	6.37142	10.7236	NA	NA	NA	NA	NA	NA	NA	NA	NA	NA	NA	NA	NA	NA	NA	NA	NA	NA	NA	NA	NA	NA	NA	TRUE	2.26e-09	8.729e-56
Protein to Disease	BTN3A1	Multiple sclerosis	Wald ratio	1	-1.45496	0.339516	1.82e-05	0.233409	0.119982	0.454066	NA	NA	NA	NA	NA	NA	NA	NA	NA	NA	NA	NA	NA	NA	NA	NA	NA	NA	NA	NA	NA	NA	NA	TRUE	0.00582407	0.000175933
Protein to Disease	PARP1	Multiple sclerosis	Wald ratio	1	1.41017	0.363302	0.000103799	4.09665	2.00993	8.34984	NA	NA	NA	NA	NA	NA	NA	NA	NA	NA	NA	NA	NA	NA	NA	NA	NA	NA	NA	NA	NA	NA	NA	TRUE	0.000885533	0.000752543
Protein to Disease	WBP2	Multiple sclerosis	Wald ratio	1	-1.08546	0.340274	0.00142298	0.337747	0.173358	0.65802	NA	NA	NA	NA	NA	NA	NA	NA	NA	NA	NA	NA	NA	NA	NA	NA	NA	NA	NA	NA	NA	NA	NA	TRUE	4.26e-05	0.00737071
Protein to Disease	CCDC126	Multiple sclerosis	Wald ratio	1	-0.203626	0.0642375	0.00152498	0.815768	0.719261	0.925223	NA	NA	NA	NA	NA	NA	NA	NA	NA	NA	NA	NA	NA	NA	NA	NA	NA	NA	NA	NA	NA	NA	NA	TRUE	4.68e-184	0.00737071
Protein to Disease	RPN1	Multiple sclerosis	Wald ratio	1	-0.318687	0.112283	0.00453606	0.727103	0.583471	0.906093	NA	NA	NA	NA	NA	NA	NA	NA	NA	NA	NA	NA	NA	NA	NA	NA	NA	NA	NA	NA	NA	NA	NA	TRUE	5.25e-51	0.0187923
Protein to Disease	ATF6B	Prostate cancer	Wald ratio	1	0.184608	0.029745	5.42e-10	1.20275	1.13463	1.27495	NA	NA	NA	NA	NA	NA	NA	NA	NA	NA	NA	NA	NA	NA	NA	NA	NA	NA	NA	NA	NA	NA	NA	TRUE	1.46e-109	1.258e-08
Protein to Disease	BTN3A1	Prostate cancer	Wald ratio	1	0.663438	0.107748	7.4e-10	1.94146	1.57185	2.39798	NA	NA	NA	NA	NA	NA	NA	NA	NA	NA	NA	NA	NA	NA	NA	NA	NA	NA	NA	NA	NA	NA	NA	TRUE	4.64e-05	1.258e-08
Protein to Disease	GDI2	Prostate cancer	Wald ratio	1	-0.26047	0.0602656	1.55e-05	0.770689	0.684826	0.867318	NA	NA	NA	NA	NA	NA	NA	NA	NA	NA	NA	NA	NA	NA	NA	NA	NA	NA	NA	Protein to	NA	NA	NA	TRUE	9.96e-26	0.000175667
Protein to Disease	NRBP1	Prostate cancer	Wald ratio	1	0.44486	0.115888	0.000123683	1.56027	1.24324	1.95815	NA	NA	NA	NA	NA	NA	NA	NA	NA	NA	NA	NA	NA	NA	NA	NA	NA	NA	NA	NA	NA	NA	NA	TRUE	4.98e-06	0.000841044
Protein to Disease	AIF1	Prostate cancer	Wald ratio	1	-0.139776	0.0447284	0.00177805	0.869553	0.796567	0.949226	NA	NA	NA	NA	NA	NA	NA	NA	NA	NA	NA	NA	NA	NA	NA	NA	NA	NA	NA	NA	NA	NA	NA	TRUE	3.62e-51	0.00908463
Protein to Disease	MAP1LC3A	Prostate cancer	Wald ratio	1	-0.342742	0.110887	0.00199545	0.709821	0.571163	0.882141	NA	NA	NA	NA	NA	NA	NA	NA	NA	NA	NA	NA	NA	NA	NA	NA	NA	NA	NA	NA	NA	NA	NA	TRUE	1.37e-07	0.00908463
Protein to Disease	PARP1	Prostate cancer	Wald ratio	1	0.36394	0.118531	0.00213756	1.43899	1.14067	1.81532	NA	NA	NA	NA	NA	NA	NA	NA	NA	NA	NA	NA	NA	NA	NA	NA	NA	NA	NA	NA	NA	NA	NA	TRUE	2.58e-07	0.00908463
Protein to Disease	NUDT5	Prostate cancer	Wald ratio	1	0.20028	0.0784314	0.0106624	1.22174	1.04766	1.42476	NA	NA	NA	NA	NA	NA	NA	NA	NA	NA	NA	NA	NA	NA	NA	NA	NA	NA	NA	NA	NA	NA	NA	TRUE	5.07e-16	0.0362523
Protein to Disease	VAT1	Uterine fibroid	Wald ratio	1	0.637181	0.161919	8.31e-05	1.89114	1.37688	2.59748	NA	NA	NA	NA	NA	NA	NA	NA	NA	NA	NA	NA	NA	NA	NA	NA	NA	NA	NA	NA	NA	NA	NA	TRUE	8.84e-09	0.0029085
Protein to Disease	TMEM106A	Uterine fibroid	Wald ratio	1	0.645763	0.194915	0.000922866	1.90744	1.30178	2.7949	NA	NA	NA	NA	NA	NA	NA	NA	NA	NA	NA	NA	NA	NA	NA	NA	NA	NA	NA	NA	NA	NA	NA	TRUE	9.5e-08	0.0144377
Protein to Disease	FN1	Uterine fibroid	Wald ratio	1	-0.229415	0.0710245	0.00123752	0.794998	0.691686	0.913742	NA	NA	NA	NA	NA	NA	NA	NA	NA	NA	NA	NA	NA	NA	NA	NA	NA	NA	NA	NA	NA	NA	NA	TRUE	3.91e-76	0.0144377
Protein to Disease	GDI2	Uterine fibroid	Wald ratio	1	-0.299285	0.107252	0.00526306	0.741348	0.600796	0.914781	NA	NA	NA	NA	NA	NA	NA	NA	NA	NA	NA	NA	NA	NA	NA	NA	NA	NA	NA	NA	NA	NA	NA	TRUE	2.86e-24	0.0422593
Protein to Disease	WBP2	Uterine fibroid	Wald ratio	1	0.566434	0.206294	0.00603704	1.76197	1.17598	2.63997	NA	NA	NA	NA	NA	NA	NA	NA	NA	NA	NA	NA	NA	NA	NA	NA	NA	NA	NA	NA	NA	NA	NA	TRUE	1.87e-07	0.0422593
Protein to Telomere length	SWAP70	Telomere length	Inverse variance weighted	3	-0.0274724	0.00589806	3.19e-06	0.972902	0.961719	0.984214	-0.00199244	0.00269403	0.594604	865.431	0.000101204	1	0.991973	0.547072	2	0.760685	-0.0197451	0.0119981	0.347609	-0.0269551	0.00596563	6.23e-06	-0.0319605	0.0102285	0.0889659	-0.0261111	0.00635591	0.0544572	0	TRUE	3.99e-228	0.00026796
Protein to Telomere length	PSMB4	Telomere length	Inverse variance weighted	2	-0.0304605	0.00639679	1.92e-06	0.969999	0.957913	0.982237	NA	NA	NA	NA	NA	NA	NA	2.08573	1	0.148681	NA	NA	NA	NA	NA	NA	NA	NA	NA	NA	NA	NA	NA	TRUE	1.53e-08	0.000182784
Protein to Telomere length	PSMB1	Telomere length	Inverse variance weighted	2	-0.0314547	0.0066844	2.53e-06	0.969035	0.956422	0.981814	NA	NA	NA	NA	NA	NA	NA	0.0665684	1	0.7964	NA	NA	NA	NA	NA	NA	NA	NA	NA	NA	NA	NA	NA	TRUE	4.49e-06	0.000225802
Protein to Telomere length	RARRES2	Telomere length	Inverse variance weighted	2	0.0295719	0.00889146	0.000881411	1.03001	1.01222	1.04812	NA	NA	NA	NA	NA	NA	NA	0.75868	1	0.383742	NA	NA	NA	NA	NA	NA	NA	NA	NA	NA	NA	NA	NA	TRUE	1.14e-147	0.0370193
Protein to Telomere length	PARP1	Telomere length	Wald ratio	1	0.633773	0.045277	1.61e-44	1.88471	1.72466	2.05961	NA	NA	NA	NA	NA	NA	NA	NA	NA	NA	NA	NA	NA	NA	NA	NA	NA	NA	NA	NA	NA	NA	NA	TRUE	0.0418071	2.29908e-41
Protein to Telomere length	ACAT1	Telomere length	Wald ratio	1	0.244289	0.0231313	4.52e-26	1.27671	1.22012	1.33593	NA	NA	NA	NA	NA	NA	NA	NA	NA	NA	NA	NA	NA	NA	NA	NA	NA	NA	NA	NA	NA	NA	NA	TRUE	2.01e-21	3.22728e-23
Protein to Telomere length	MAX	Telomere length	Wald ratio	1	0.109788	0.0116988	6.32e-21	1.11604	1.09074	1.14193	NA	NA	NA	NA	NA	NA	NA	NA	NA	NA	NA	NA	NA	NA	NA	NA	NA	NA	NA	NA	NA	NA	NA	TRUE	6.42e-78	3.00832e-18
Protein to Telomere length	BTN3A1	Telomere length	Wald ratio	1	0.325023	0.0369494	1.41e-18	1.38406	1.28737	1.48802	NA	NA	NA	NA	NA	NA	NA	NA	NA	NA	NA	NA	NA	NA	NA	NA	NA	NA	NA	NA	NA	NA	NA	TRUE	0.00268065	5.0337e-16
Protein to Telomere length	GDI2	Telomere length	Wald ratio	1	-0.173921	0.0219145	2.08e-15	0.840363	0.805032	0.877245	NA	NA	NA	NA	NA	NA	NA	NA	NA	NA	NA	NA	NA	NA	NA	NA	NA	NA	NA	NA	NA	NA	NA	TRUE	4.07e-20	5.94048e-13
Protein to Telomere length	ATF6B	Telomere length	Wald ratio	1	0.0795873	0.0109047	2.91e-13	1.08284	1.05994	1.10623	NA	NA	NA	NA	NA	NA	NA	NA	NA	NA	NA	NA	NA	NA	NA	NA	NA	NA	NA	NA	NA	NA	NA	TRUE	9.02e-81	6.5076e-11
Protein to Telomere length	VAT1	Telomere length	Wald ratio	1	0.230076	0.0315766	3.19e-13	1.2587	1.18316	1.33906	NA	NA	NA	NA	NA	NA	NA	NA	NA	NA	NA	NA	NA	NA	NA	NA	NA	NA	NA	NA	NA	NA	NA	TRUE	1.66e-07	6.5076e-11
Protein to Telomere length	TMEM106A	Telomere length	Wald ratio	1	0.25869	0.0356861	4.2e-13	1.29523	1.20773	1.38907	NA	NA	NA	NA	NA	NA	NA	NA	NA	NA	NA	NA	NA	NA	NA	NA	NA	NA	NA	NA	NA	NA	NA	TRUE	3.95e-06	7.497e-11
Protein to Telomere length	RPN1	Telomere length	Wald ratio	1	-0.0949641	0.0136477	3.45e-12	0.909406	0.885402	0.93406	NA	NA	NA	NA	NA	NA	NA	NA	NA	NA	NA	NA	NA	NA	NA	NA	NA	NA	NA	NA	NA	NA	NA	TRUE	2.77e-59	5.474e-10
Protein to Telomere length	AIF1	Telomere length	Wald ratio	1	-0.0905136	0.0161506	2.09e-08	0.913462	0.884999	0.94284	NA	NA	NA	NA	NA	NA	NA	NA	NA	NA	NA	NA	NA	NA	NA	NA	NA	NA	NA	NA	NA	NA	NA	TRUE	3.62e-42	2.98452e-06
Protein to Telomere length	USP8	Telomere length	Wald ratio	1	0.136092	0.0261451	1.94e-07	1.14579	1.08855	1.20603	NA	NA	NA	NA	NA	NA	NA	NA	NA	NA	NA	NA	NA	NA	NA	NA	NA	NA	NA	NA	NA	NA	NA	TRUE	2.61e-14	2.51847e-05
Protein to Telomere length	GMPR2	Telomere length	Wald ratio	1	-0.0483792	0.00957914	4.41e-07	0.952772	0.935051	0.97083	NA	NA	NA	NA	NA	NA	NA	NA	NA	NA	NA	NA	NA	NA	NA	NA	NA	NA	NA	NA	NA	NA	NA	TRUE	3.52e-157	5.2479e-05
Protein to Telomere length	ARPC1B	Telomere length	Wald ratio	1	-0.117033	0.0236896	7.8e-07	0.889556	0.849196	0.931833	NA	NA	NA	NA	NA	NA	NA	NA	NA	NA	NA	NA	NA	NA	NA	NA	NA	NA	NA	NA	NA	NA	NA	TRUE	7.15e-17	8.568e-05
Protein to Telomere length	WBP2	Telomere length	Wald ratio	1	-0.196893	0.0413322	1.9e-06	0.821278	0.757369	0.89058	NA	NA	NA	NA	NA	NA	NA	NA	NA	NA	NA	NA	NA	NA	NA	NA	NA	NA	NA	NA	NA	NA	NA	TRUE	7.18e-07	0.000182784
Protein to Telomere length	NPPA	Telomere length	Wald ratio	1	-0.154466	0.0340874	5.86e-06	0.856873	0.801495	0.916078	NA	NA	NA	NA	NA	NA	NA	NA	NA	NA	NA	NA	NA	NA	NA	NA	NA	NA	NA	NA	NA	NA	NA	TRUE	4.12e-08	0.000464893
Protein to Telomere length	ATOX1	Telomere length	Wald ratio	1	-0.126931	0.0297543	1.99e-05	0.880794	0.830897	0.933688	NA	NA	NA	NA	NA	NA	NA	NA	NA	NA	NA	NA	NA	NA	NA	NA	NA	NA	NA	NA	NA	NA	NA	TRUE	8.29e-12	0.00149564
Protein to Telomere length	MAP1LC3A	Telomere length	Wald ratio	1	0.170994	0.040431	2.34e-05	1.18648	1.09609	1.28433	NA	NA	NA	NA	NA	NA	NA	NA	NA	NA	NA	NA	NA	NA	NA	NA	NA	NA	NA	NA	NA	NA	NA	TRUE	2.14e-06	0.00167076
Protein to Telomere length	NUDT5	Telomere length	Wald ratio	1	0.116502	0.0279748	3.12e-05	1.12356	1.06361	1.18688	NA	NA	NA	NA	NA	NA	NA	NA	NA	NA	NA	NA	NA	NA	NA	NA	NA	NA	NA	NA	NA	NA	NA	TRUE	8.95e-14	0.0021216
Protein to Telomere length	CCDC126	Telomere length	Wald ratio	1	-0.030287	0.00748907	5.25e-05	0.970167	0.95603	0.984513	NA	NA	NA	NA	NA	NA	NA	NA	NA	NA	NA	NA	NA	NA	NA	NA	NA	NA	NA	NA	NA	NA	NA	TRUE	3.75e-228	0.00329035
Protein to Telomere length	NFKB1	Telomere length	Wald ratio	1	0.129672	0.0321218	5.42e-05	1.13846	1.06899	1.21244	NA	NA	NA	NA	NA	NA	NA	NA	NA	NA	NA	NA	NA	NA	NA	NA	NA	NA	NA	NA	NA	NA	NA	TRUE	5.4e-11	0.00329035
Protein to Telomere length	NRBP1	Telomere length	Wald ratio	1	0.173462	0.0430196	5.53e-05	1.18942	1.09324	1.29405	NA	NA	NA	NA	NA	NA	NA	NA	NA	NA	NA	NA	NA	NA	NA	NA	NA	NA	NA	NA	NA	NA	NA	TRUE	2.03e-05	0.00329035
Protein to Telomere length	ALDH2	Telomere length	Wald ratio	1	-0.109173	0.0277261	8.23e-05	0.896575	0.849153	0.946646	NA	NA	NA	NA	NA	NA	NA	NA	NA	NA	NA	NA	NA	NA	NA	NA	NA	NA	NA	NA	NA	NA	NA	TRUE	8.76e-18	0.00470098
Protein to Telomere length	ERLEC1	Telomere length	Wald ratio	1	-0.0956168	0.0257385	0.000203257	0.908812	0.864102	0.955836	NA	NA	NA	NA	NA	NA	NA	NA	NA	NA	NA	NA	NA	NA	NA	NA	NA	NA	NA	NA	NA	NA	NA	TRUE	3.65e-15	0.0109844
Protein to Telomere length	GABARAPL2	Telomere length	Wald ratio	1	-0.0944606	0.0269869	0.000464845	0.909864	0.862988	0.959286	NA	NA	NA	NA	NA	NA	NA	NA	NA	NA	NA	NA	NA	NA	NA	NA	NA	NA	NA	NA	NA	NA	NA	TRUE	1.43e-20	0.0237071
Protein to Telomere length	TCEA2	Telomere length	Wald ratio	1	0.0496851	0.0146139	0.00067423	1.05094	1.02126	1.08148	NA	NA	NA	NA	NA	NA	NA	NA	NA	NA	NA	NA	NA	NA	NA	NA	NA	NA	NA	NA	NA	NA	NA	TRUE	7.02e-54	0.0332
Protein to Telomere length	DDX19A	Telomere length	Wald ratio	1	0.093816	0.0278124	0.00074306	1.09836	1.04009	1.15989	NA	NA	NA	NA	NA	NA	NA	NA	NA	NA	NA	NA	NA	NA	NA	NA	NA	NA	NA	NA	NA	NA	NA	TRUE	1.01e-08	0.033754
Protein to Telomere length	DDX19B	Telomere length	Wald ratio	1	0.0977358	0.0289744	0.00074306	1.10267	1.0418	1.1671	NA	NA	NA	NA	NA	NA	NA	NA	NA	NA	NA	NA	NA	NA	NA	NA	NA	NA	NA	NA	NA	NA	NA	TRUE	4.26e-08	0.033754
Protein to Telomere length	NOTCH3	Telomere length	Wald ratio	1	-0.0826873	0.0245489	0.000756393	0.920639	0.877391	0.966019	NA	NA	NA	NA	NA	NA	NA	NA	NA	NA	NA	NA	NA	NA	NA	NA	NA	NA	NA	NA	NA	NA	NA	TRUE	1.65e-14	0.033754
Protein to Telomere length	FN1	Telomere length	Wald ratio	1	-0.0477916	0.0143359	0.000856985	0.953332	0.926918	0.980499	NA	NA	NA	NA	NA	NA	NA	NA	NA	NA	NA	NA	NA	NA	NA	NA	NA	NA	NA	NA	NA	NA	NA	TRUE	4.34e-82	0.0370193
Protein to Telomere length	FOLH1	Telomere length	Wald ratio	1	0.0410209	0.012433	0.000969088	1.04187	1.01679	1.06757	NA	NA	NA	NA	NA	NA	NA	NA	NA	NA	NA	NA	NA	NA	NA	NA	NA	NA	NA	NA	NA	NA	NA	TRUE	1.97e-67	0.0395388
Telomere length to cells	Telomere length	CD28+ CD45RA- CD8+ T cell %CD8+ T cell	Inverse variance weighted	129	-0.449786	0.0991459	5.71678e-06	0.637765	0.525129	0.77456	0.00216581	0.00508743	0.671035	119.6	119.897	127	0.659918	120.078	128	0.678611	-0.511173	0.174993	0.0041292	-0.583918	0.165745	0.000426694	-0.471925	0.315376	0.137014	-0.519986	0.17631	0.00378786	NA	NA	NA	0.000583112
Telomere length to cells	Telomere length	CD8+ Natural Killer T %lymphocyte	Inverse variance weighted	129	0.398291	0.0975853	4.47534e-05	1.48928	1.23001	1.80319	-0.00377913	0.00501576	0.452573	119.6	127.829	127	0.462673	128.4	128	0.473432	0.505633	0.172778	0.00406277	0.437796	0.159325	0.00599945	-0.0726003	0.32024	0.821014	0.431643	0.178719	0.0171396	NA	NA	NA	0.00198478
Telomere length to cells	Telomere length	CD8+ Natural Killer T %T cell	Inverse variance weighted	129	0.389259	0.0968479	5.83758e-05	1.47589	1.22072	1.7844	-0.00417517	0.00496942	0.402391	119.6	125.397	127	0.523578	126.103	128	0.530865	0.507847	0.171178	0.00359691	0.451414	0.165293	0.00631444	0.141282	0.325716	0.665194	0.433872	0.18217	0.0187062	NA	NA	NA	0.00198478
Telomere length to cells	Telomere length	Naive CD8+ T cell %T cell	Inverse variance weighted	129	0.281228	0.0723209	0.00010082	1.32476	1.14967	1.5265	-0.00422255	0.00370974	0.257165	119.6	147.378	127	0.104316	148.882	128	0.100035	0.400758	0.127461	0.0020741	0.315111	0.117164	0.00715623	-0.0768735	0.264654	0.771928	0.318418	0.130312	0.0159082	NA	NA	NA	0.00257091
Telomere length to cells	Telomere length	CD8+ Natural Killer T Absolute Count	Inverse variance weighted	129	0.349406	0.0982066	0.000373884	1.41822	1.1699	1.71925	-0.00338205	0.00503946	0.503367	119.6	117.591	127	0.713452	118.042	128	0.724866	0.445461	0.173581	0.0114397	0.44294	0.16098	0.00593206	0.0147035	0.308577	0.96207	0.327521	0.181734	0.0738671	NA	NA	NA	0.00762723
Telomere length to cells	Telomere length	CD28+ CD45RA+ CD8+ T cell %T cell	Inverse variance weighted	129	0.251413	0.0757679	0.000906015	1.28584	1.10839	1.4917	-0.00357437	0.00389188	0.360141	119.6	151.782	127	0.0661392	152.79	128	0.0667581	0.352668	0.133801	0.00944123	0.189376	0.119393	0.112704	0.0205793	0.244828	0.933143	0.196589	0.134244	0.145533	NA	NA	NA	0.0154022
Telomere length to cells	Telomere length	CD28+ CD45RA- CD8+ T cell %T cell	Inverse variance weighted	129	-0.314928	0.101099	0.00183923	0.729841	0.598647	0.889787	0.00429907	0.0051983	0.40978	119.6	128.89	127	0.436517	129.584	128	0.444232	-0.436658	0.178639	0.0158834	-0.364259	0.176781	0.0393503	-0.363459	0.327334	0.268925	-0.363459	0.185412	0.0521353	NA	NA	NA	0.0268002
Telomere length to cells	Telomere length	CD45RA+ CD8+ T cell %T cell	Inverse variance weighted	129	0.267172	0.0881524	0.00243906	1.30627	1.09899	1.55263	-0.00196168	0.00452326	0.665251	119.6	107.913	127	0.888976	108.101	128	0.898391	0.322767	0.155575	0.0400369	0.268443	0.143259	0.0609544	0.189974	0.285437	0.506894	0.235299	0.152074	0.124267	NA	NA	NA	0.0276427
Telomere length to cells	Telomere length	Naive CD8+ T cell Absolute Count	Inverse variance weighted	129	0.204882	0.0672197	0.00230412	1.22738	1.07587	1.40022	-0.00324874	0.00345103	0.348295	119.6	118.798	127	0.685838	119.684	128	0.687768	0.296887	0.118619	0.0135886	0.211165	0.118457	0.0746451	0.633714	0.260335	0.016303	0.3761	0.137089	0.00695199	NA	NA	NA	0.0276427
Telomere length to cells	Telomere length	Naive CD8+ T cell %CD8+ T cell	Inverse variance weighted	129	0.220704	0.0767818	0.00404764	1.24695	1.07273	1.44947	-0.00558229	0.00392748	0.157668	119.6	136.941	127	0.257916	139.12	128	0.236623	0.378725	0.134942	0.00579688	0.264626	0.129574	0.0411243	-0.438598	0.289397	0.132097	0.299628	0.149688	0.0474325	NA	NA	NA	0.0410539
Telomere length to cells	Telomere length	CD28+ CD45RA- CD8+ T cell Absolute Count	Inverse variance weighted	129	-0.287593	0.101052	0.00442738	0.750067	0.615295	0.91436	0.00468195	0.00518774	0.368498	119.6	121.888	127	0.611484	122.702	128	0.615606	-0.420218	0.178344	0.0199922	-0.349156	0.166245	0.0357066	-0.155087	0.320164	0.628931	-0.303321	0.170799	0.0781263	NA	NA	NA	0.0410539
Telomere length to cells	Telomere length	Effector Memory CD8+ T cell %CD8+ T cell	Inverse variance weighted	129	-0.231345	0.0847415	0.00633339	0.793466	0.67204	0.936832	0.00454973	0.00434825	0.297393	119.6	121.905	127	0.611068	122.999	128	0.608296	-0.360281	0.149552	0.0174289	-0.32963	0.146337	0.0242883	-0.144727	0.311413	0.642905	-0.280093	0.170514	0.102912	NA	NA	NA	0.0461433
Telomere length to cells	Telomere length	CD3 on CD8+ T cell	Inverse variance weighted	129	0.308028	0.112604	0.00622868	1.36074	1.09125	1.69678	-0.00408069	0.00577891	0.481398	119.6	142.006	127	0.171495	142.563	128	0.179019	0.424088	0.199358	0.0353312	0.270773	0.178375	0.129014	0.234014	0.355844	0.511957	0.450723	0.199706	0.0257075	NA	NA	NA	0.0461433
Telomere length to protein	Telomere length	FCN2	Inverse variance weighted	112	0.131686	0.034619	0.000142456	1.14075	1.06591	1.22084	0.000308599	0.00165562	0.852478	119.6	104.131	110	0.639742	104.166	111	0.664013	0.123276	0.056871	0.0323417	0.149911	0.0559266	0.00735122	0.19585	0.124961	0.119892	0.109376	0.0623403	0.0821035	0	TRUE	0	0.0388351
Telomere length to protein	Telomere length	PRTN3	Inverse variance weighted	112	0.146405	0.0378918	0.00011165	1.15767	1.0748	1.24692	-5.53e-05	0.00182175	0.975819	119.6	121.522	110	0.21306	121.523	111	0.232834	0.147924	0.0628389	0.0203461	0.152326	0.0612775	0.0129245	0.117421	0.137404	0.394631	0.117421	0.0650699	0.0738593	0.0701421	TRUE	0	0.0388351
Telomere length to protein	Telomere length	HBEGF	Inverse variance weighted	112	0.155155	0.0416359	0.000194182	1.16784	1.07632	1.26714	-0.00172588	0.00198453	0.386374	119.6	156.944	110	0.00221925	158.024	111	0.0022612	0.202968	0.0689924	0.00397866	0.250023	0.0602916	3.37e-05	0.321027	0.130055	0.0150971	0.248878	0.0651177	0.000218827	0.286801	TRUE	0	0.0414283
Telomere length to protein	Telomere length	CD8A	Inverse variance weighted	112	0.225186	0.04248	1.15e-07	1.25256	1.15249	1.36131	-0.00135713	0.00202935	0.505056	119.6	167.445	110	0.000344712	168.126	111	0.000381585	0.262741	0.0704778	0.000306739	0.276904	0.0573453	1.37e-06	0.261041	0.11939	0.0308819	0.279	0.0557254	2.1e-06	0.328874	TRUE	0	0.000461258
Telomere length to protein	Telomere length	HSPA5	Inverse variance weighted	112	-0.125155	0.033327	0.000173083	0.88236	0.826565	0.94192	0.001549	0.001588	0.331481	119.6	102.184	110	0.689604	103.136	111	0.68998	-0.168062	0.0551859	0.00290866	-0.122469	0.0552696	0.0267015	-0.0929147	0.109343	0.397291	-0.153345	0.0567983	0.0080241	0	TRUE	0	0.0404437
Telomere length to protein	Telomere length	CRYBB1	Inverse variance weighted	112	0.144677	0.0402329	0.000323169	1.15567	1.06803	1.25049	-0.00023672	0.00193248	0.90273	119.6	152.659	110	0.00446813	152.68	111	0.00535825	0.151211	0.0669231	0.0258242	0.188677	0.0634727	0.0029532	0.279357	0.13267	0.037489	0.210851	0.0686038	0.00266282	0.259929	TRUE	0	0.0453083
Telomere length to protein	Telomere length	SFTPD	Inverse variance weighted	112	-0.127921	0.0355387	0.000318829	0.879922	0.820717	0.943399	0.00139515	0.00170397	0.414691	119.6	135.848	110	0.0478116	136.676	111	0.0494883	-0.166443	0.0589938	0.0056754	-0.146319	0.0528804	0.00565772	-0.118567	0.103139	0.252787	-0.134885	0.0531452	0.0125342	0.175441	TRUE	0	0.0453083
Telomere length to protein	Telomere length	CCL14	Inverse variance weighted	112	0.146122	0.0382748	0.000134693	1.15734	1.07369	1.2475	-0.000247139	0.00182913	0.89277	119.6	142.225	110	0.0209457	142.248	111	0.0243424	0.152669	0.0618496	0.0151118	0.140704	0.0583199	0.0158383	0.351444	0.124436	0.00561867	0.117719	0.0522909	0.0263398	0.205668	TRUE	0	0.0388351
Telomere length to protein	Telomere length	PDCD1LG2	Inverse variance weighted	112	0.125121	0.0337364	0.000208262	1.13329	1.06077	1.21076	-0.001364	0.00161121	0.399076	119.6	100.288	110	0.735591	101.005	111	0.741186	0.162945	0.0559857	0.00436889	0.0813978	0.0584086	0.16344	0.0916569	0.102716	0.374147	0.0675314	0.0638105	0.292211	0	TRUE	0	0.0421917
Telomere length to protein	Telomere length	KDR	Inverse variance weighted	112	0.186991	0.038351	1.08e-06	1.20562	1.11831	1.29973	-3.76e-05	0.00183699	0.983697	119.6	138.823	110	0.0329156	138.824	111	0.0379713	0.18804	0.06407	0.00406244	0.15284	0.0563414	0.00667285	0.246946	0.140534	0.0816402	0.155608	0.0633949	0.0156579	0.186018	TRUE	0	0.00105991
Telomere length to protein	Telomere length	SCARA5	Inverse variance weighted	112	-0.123064	0.0345085	0.000362217	0.884207	0.82638	0.946081	0.00195146	0.0016506	0.239646	119.6	97.1461	110	0.804402	98.5439	111	0.795114	-0.176658	0.0569719	0.00245183	-0.143186	0.056758	0.0116446	-0.218121	0.102657	0.0358247	-0.174886	0.0496184	0.000617262	0	TRUE	0	0.0455743
Telomere length to protein	Telomere length	A2M	Inverse variance weighted	112	-0.128026	0.0342267	0.000183627	0.87983	0.822744	0.940878	0.000974356	0.00164024	0.55371	119.6	109.326	110	0.50022	109.679	111	0.517636	-0.154792	0.0565826	0.00725934	-0.122655	0.0533845	0.0215854	-0.186081	0.100977	0.0680245	-0.154954	0.056245	0.00686142	0	TRUE	0	0.0409572
Telomere length to protein	Telomere length	BPI	Inverse variance weighted	112	0.145709	0.0395048	0.000225692	1.15686	1.07066	1.24999	-0.0017736	0.00188944	0.349945	119.6	136.643	110	0.0433633	137.737	111	0.0434753	0.195166	0.0658657	0.00373358	0.165821	0.0556672	0.00289382	0.0641565	0.107086	0.550318	0.152399	0.0599228	0.0123594	0.182481	TRUE	0	0.0421917
Telomere length to protein	Telomere length	TGM3	Inverse variance weighted	112	-0.137319	0.0375781	0.000257948	0.871692	0.809797	0.938318	0.00015425	0.00179944	0.931844	119.6	136.469	110	0.044305	136.478	111	0.0506854	-0.141608	0.0626773	0.025834	-0.111183	0.0591692	0.0602346	-0.189366	0.126889	0.138436	-0.13529	0.0590936	0.0239457	0.172053	TRUE	0	0.0421917
Telomere length to protein	Telomere length	PDGFA	Inverse variance weighted	112	0.160635	0.0397794	5.39e-05	1.17426	1.08618	1.26947	-0.0022033	0.00188978	0.246174	119.6	144.176	110	0.0159718	145.958	111	0.0145972	0.221976	0.0659198	0.00104646	0.227718	0.0612692	0.000201855	0.252476	0.124086	0.0442666	0.23356	0.068559	0.00091659	0.229753	TRUE	0	0.0240443
Telomere length to protein	Telomere length	SELL	Inverse variance weighted	112	0.150545	0.042031	0.000341291	1.16247	1.07054	1.26229	-0.00149364	0.00200833	0.458628	119.6	167.523	110	0.00033972	168.365	111	0.000364997	0.191925	0.0697818	0.006962	0.112419	0.062555	0.0723166	0.278634	0.156015	0.0768388	0.062555	0.0868027	0.472635	0.330063	TRUE	0	0.0454872
Telomere length to protein	Telomere length	GP1BA	Inverse variance weighted	112	0.166063	0.0453678	0.000251856	1.18065	1.0802	1.29044	-0.00348774	0.00214112	0.106189	119.6	188.239	110	4.98e-06	192.78	111	2.43e-06	0.262925	0.0745921	0.000618771	0.163661	0.0722298	0.0234611	0.177428	0.133856	0.187722	0.0951791	0.0867844	0.275133	0.418322	TRUE	0	0.0421917
Telomere length to protein	Telomere length	RASA1	Inverse variance weighted	112	0.119231	0.033325	0.00034646	1.12663	1.05539	1.20267	-0.000896652	0.00159182	0.574386	119.6	97.8082	110	0.790763	98.1255	111	0.803651	0.143997	0.0551692	0.0103123	0.178822	0.0563796	0.00151525	0.222745	0.115079	0.0554633	0.199835	0.0586637	0.000917324	0	TRUE	0	0.0454872
Telomere length to protein	Telomere length	POMGNT2	Inverse variance weighted	112	-0.129551	0.0344608	0.000170345	0.87849	0.821113	0.939876	0.00152471	0.00164357	0.355604	119.6	119.894	110	0.244259	120.832	111	0.246428	-0.171724	0.0570591	0.00324424	-0.159708	0.0524376	0.00232157	-0.228391	0.112685	0.0450784	-0.171513	0.0533972	0.00172489	0.0684012	TRUE	0	0.0404437
Telomere length to protein	Telomere length	ST3GAL6	Inverse variance weighted	112	0.189644	0.0363932	1.88e-07	1.20882	1.1256	1.2982	-0.00193141	0.00174679	0.271274	119.6	159.202	110	0.00151298	160.971	111	0.00137186	0.243104	0.0604936	0.000107443	0.221605	0.0490745	6.31e-06	0.164399	0.0967912	0.0922167	0.19786	0.0468916	5.02e-05	0.300967	TRUE	0	0.000461258
Telomere length to protein	Telomere length	ESAM	Inverse variance weighted	112	0.132717	0.0343827	0.000113392	1.14193	1.06751	1.22153	-0.00191043	0.00164003	0.246588	119.6	107.016	110	0.562762	108.373	111	0.55286	0.185588	0.0569405	0.00148634	0.168406	0.06055	0.00541453	0.23355	0.113687	0.0422924	0.189273	0.0691396	0.00721103	0	TRUE	0	0.0388351
Telomere length to protein	Telomere length	SFTPB	Inverse variance weighted	112	-0.124068	0.034719	0.000352255	0.88332	0.82521	0.945521	0.0015169	0.00166465	0.364161	119.6	104.355	110	0.633885	105.185	111	0.637711	-0.165891	0.0575491	0.00474441	-0.178814	0.0561607	0.00145267	-0.17602	0.114179	0.126012	-0.183526	0.0562732	0.00147322	0	TRUE	0	0.0454872
Telomere length to protein	Telomere length	ITIH5	Inverse variance weighted	112	-0.16061	0.0377152	2.06e-05	0.851625	0.790941	0.916963	0.00327365	0.00178013	0.0686131	119.6	120.665	110	0.229159	124.374	111	0.181873	-0.251491	0.0619255	9.18e-05	-0.222664	0.0594428	0.000179784	-0.190622	0.10636	0.0758215	-0.246192	0.0565968	3.04e-05	0.10465	TRUE	0	0.0126355
Telomere length to protein	Telomere length	TNFRSF11B	Inverse variance weighted	112	-0.177865	0.0358764	7.13e-07	0.837055	0.780217	0.898034	0.00235045	0.00171205	0.17258	119.6	121.329	110	0.216632	123.408	111	0.198233	-0.24275	0.0592499	8.03e-05	-0.255405	0.0543978	2.66e-06	-0.302677	0.112744	0.00837402	-0.267305	0.0530986	1.87e-06	0.0918542	TRUE	0	0.000874673
Telomere length to protein	Telomere length	HYAL1	Inverse variance weighted	112	-0.126393	0.0344509	0.000243705	0.881268	0.823726	0.94283	0.000625575	0.00165077	0.705449	119.6	117.454	110	0.295863	117.607	111	0.315796	-0.143708	0.0573034	0.0136069	-0.103045	0.0576477	0.0738564	-0.109882	0.10269	0.286924	-0.128387	0.0531027	0.0172461	0.0398087	TRUE	0	0.0421917
Telomere length to protein	Telomere length	PRSS57	Inverse variance weighted	112	0.177837	0.0464108	0.000127208	1.19463	1.09076	1.3084	-0.00297217	0.0022125	0.181923	119.6	185.175	110	9.69e-06	188.213	111	6.64e-06	0.259987	0.0766689	0.00096803	0.105072	0.0740189	0.155746	0.240609	0.171441	0.163274	0.0619257	0.103638	0.551379	0.402822	TRUE	0	0.0388351
Telomere length to protein	Telomere length	NOG	Inverse variance weighted	112	0.179862	0.043757	3.95e-05	1.19705	1.09867	1.30425	-0.00376412	0.00207787	0.0727875	119.6	168.611	110	0.000276881	173.641	111	0.000133811	0.283298	0.0716688	0.00013685	0.157721	0.0611569	0.00990998	0.0103975	0.129105	0.935957	0.173065	0.0683729	0.0127678	0.355979	TRUE	0	0.0215363
Telomere length to protein	Telomere length	CHL1	Inverse variance weighted	112	-0.200806	0.0394457	3.57e-07	0.818071	0.757206	0.883828	0.00048012	0.00189762	0.800731	119.6	147.457	110	0.00993699	147.543	111	0.0116251	-0.214073	0.0657171	0.00149517	-0.210527	0.057848	0.000273356	-0.178467	0.122289	0.147284	-0.211134	0.0551523	0.000214005	0.234304	TRUE	0	0.000583933
Telomere length to protein	Telomere length	SPOCK3	Inverse variance weighted	112	0.187228	0.0406148	4.03e-06	1.2059	1.11363	1.30582	0.000376179	0.00194854	0.847271	119.6	166.335	110	0.000423673	166.391	111	0.000524761	0.176833	0.067548	0.0100933	0.119093	0.0591312	0.0440041	0.0309856	0.127579	0.808552	0.0779046	0.0736829	0.292672	0.320963	TRUE	0	0.00329587
Telomere length to protein	Telomere length	N6AMT1	Inverse variance weighted	112	0.135433	0.0370208	0.000253904	1.14503	1.06489	1.23121	-0.00135657	0.00176466	0.443693	119.6	131.825	110	0.0765996	132.534	111	0.0799822	0.172692	0.0610309	0.00554124	0.211498	0.0571526	0.000215105	0.208506	0.121806	0.0897275	0.208506	0.062535	0.00116328	0.149434	TRUE	0	0.0421917
Telomere length to protein	Telomere length	PTS	Inverse variance weighted	112	0.119329	0.0330241	0.000302217	1.12674	1.05612	1.20208	-2.08e-05	0.00156216	0.989415	119.6	102.115	110	0.691343	102.115	111	0.714973	0.11991	0.0547649	0.0306699	0.116591	0.0512991	0.0230403	0.0915993	0.0957437	0.340791	0.0915993	0.0543328	0.0946257	0	TRUE	0	0.0453083
Telomere length to protein	Telomere length	SPINK2	Inverse variance weighted	112	0.140664	0.0374482	0.000172492	1.15104	1.06958	1.2387	-0.000400197	0.00179767	0.824245	119.6	132.865	110	0.0680694	132.925	111	0.0765705	0.151717	0.0622859	0.0164641	0.119089	0.0576378	0.0388125	0.144996	0.116316	0.21518	0.162468	0.0550891	0.00388599	0.15007	TRUE	0	0.0404437
Telomere length to protein	Telomere length	ELANE	Inverse variance weighted	112	0.186297	0.0464621	6.08e-05	1.20478	1.09991	1.31964	-0.00255684	0.00221374	0.250598	119.6	184.43	110	1.14e-05	186.666	111	9.27e-06	0.256835	0.0766948	0.00111218	0.202434	0.067384	0.00266288	0.0915501	0.158421	0.564507	0.119721	0.0854356	0.163912	0.397045	TRUE	0	0.0248621
Telomere length to protein	Telomere length	CCT7	Inverse variance weighted	112	0.120025	0.0333658	0.000321607	1.12753	1.05615	1.20373	-0.00124802	0.00160512	0.438517	119.6	95.0056	110	0.845042	95.6101	111	0.85074	0.154527	0.0555186	0.0063346	0.152992	0.0554864	0.00582844	0.100981	0.114626	0.380241	0.109162	0.0641515	0.0916236	0	TRUE	0	0.0453083
Telomere length to protein	Telomere length	WISP1	Inverse variance weighted	112	0.15169	0.0417384	0.000278724	1.1638	1.07238	1.26301	-0.000960384	0.00198458	0.629402	119.6	158.624	110	0.0016705	158.962	111	0.00193224	0.178377	0.0692489	0.0113243	0.178383	0.0652743	0.00627959	0.376382	0.161878	0.0218849	0.261349	0.0765954	0.000900415	0.289714	TRUE	0	0.0441193

### Sheet: Table 1_3
Supplementary Table 1_3. Traits or diseases associated with the lead cis-pQTL of MAX (rs8181938) and GMPR2 (rs34354104) using PhenoScanner.
SNP	Pos (hg19)	A1	A2	Trait	Type	PMID	Beta	P	N	Unit
rs8181938	chr14:65088994	A	G	Mean corpuscular hemoglobin	Diseases and traits	27863252	-0.03884	1.22e-25	173480	IVNT
rs8181938	chr14:65088994	A	G	Height	Diseases and traits	UKBB	0.01758	1.24e-22	336474	IVNT
rs8181938	chr14:65088994	A	G	Mean corpuscular volume	Diseases and traits	27863252	-0.03252	1.5e-18	173480	IVNT
rs8181938	chr14:65088994	A	G	Sitting height	Diseases and traits	UKBB	0.01436	1.96e-13	336172	IVNT
rs8181938	chr14:65088994	A	G	Comparative height size at age 10	Diseases and traits	UKBB	0.01191	5.11e-12	332021	-
rs8181938	chr14:65088994	A	G	Mean corpuscular hemoglobin concentration	Diseases and traits	27863252	-0.02164	2.49e-09	173480	IVNT
rs8181938	chr14:65088994	A	G	Trunk predicted mass	Diseases and traits	UKBB	0.008699	4.19e-08	330995	IVNT
rs34354104	chr14:24238273	A	G	Height	Diseases and traits	28146470	0.045	3.7e-16	381625	IVNT
rs34354104	chr14:24238273	A	G	Height	Diseases and traits	28146470	0.043	8.4e-16	458927	IVNT
rs34354104	chr14:24238273	A	G	Height	Diseases and traits	UKBB	0.02967	1.84e-13	336474	IVNT
rs34354104	chr14:24238273	A	G	Forced vital capacity, best measure	Diseases and traits	UKBB	0.03095	8.85e-10	255492	IVNT
rs34354104	chr14:24238273	A	G	Comparative height size at age 10	Diseases and traits	UKBB	0.02297	2.97e-09	332021	-
rs34354104	chr14:24238273	A	G	Forced expiratory volume in 1-second, best measure	Diseases and traits	UKBB	0.03068	8.74e-09	255492	IVNT
rs34354104	chr14:24238273	A	G	Forced vital capacity	Diseases and traits	UKBB	0.02643	9.63e-09	307638	IVNT
rs34354104	chr14:24238273	A	G	Forced expiratory volume in 1-second	Diseases and traits	UKBB	0.02717	2.24e-08	307638	IVNT

### Sheet: Table 1_4
Supplementary Table 1_4. MR results for the effect of MAX and GMPR2 on confounders. Outcome, confounders used in the MR analysis; Access.ID, access ID to outcome from https://gwas.mrcieu.ac.uk/datasets/ using the access ID given; Method: method used in primary MR analysis; nsnp: number of instrumental variables; beta, se, pval: beta, standard error and p-value of the MR test; OR: odd ratio; OR_lci95: Lower limit of 95% confidence interval for OR; OR_uci95: Upper limit of 95% confidence interval for OR; Steiger test, p-value using MR-Steiger test.
Outcome	Access.ID	Method	Nsnp	Beta	Se	Pval	OR	OR_lci95	OR_uci95	Steiger test
Mean corpuscular hemoglobin	ebi-a-GCST90028995	Wald_ratio	1	-0.194649	0.010886	1.6663e-71	0.823124	0.805747	0.840875	5.71752e-64
Height	ebi-a-GCST90029008	Wald_ratio	1	0.119594	0.00919264	1.07745e-38	1.12704	1.10691	1.14753	3.6579e-76
Mean corpuscular volume	ebi-a-GCST90013979	Wald_ratio	1	-0.170538	0.0117955	2.23524e-47	0.843211	0.82394	0.862933	4.57894e-64
Sitting height	ukb-b-16881	Wald_ratio	1	0.0698406	0.00873958	1.33523e-15	1.07234	1.05412	1.09086	1.06313e-80
Comparative height size at age 10	ukb-a-35	Wald_ratio	1	0.066364	0.0096141	5.09962e-12	1.06862	1.04867	1.08894	2.90835e-78
Mean corpuscular hemoglobin concentration	ebi-a-GCST90002328	Wald_ratio	1	-0.1168	0.0116221	9.19793e-24	0.889763	0.869724	0.910263	3.08346e-77
Trunk predicted mass	ukb-b-9685	Wald_ratio	1	0.0399192	0.00717664	2.6613e-08	1.04073	1.02619	1.05547	5.58166e-86
Height	ebi-a-GCST90029008	Wald_ratio	1	-0.0898224	0.00742286	1.04604e-33	0.914094	0.900891	0.92749	1.61119e-144
Height	ebi-a-GCST90029008	Wald_ratio	1	-0.0898224	0.00742286	1.04604e-33	0.914094	0.900891	0.92749	1.61119e-144
Height	ebi-a-GCST90029008	Wald_ratio	1	-0.0898224	0.00742286	1.04604e-33	0.914094	0.900891	0.92749	1.61119e-144
Forced vital capacity, best measure	ukb-b-14713	Wald_ratio	1	-0.0599144	0.00844424	1.29072e-12	0.941845	0.926385	0.957563	7.11032e-144
Comparative height size at age 10	ukb-a-35	Wald_ratio	1	-0.0462533	0.00779555	2.96909e-09	0.9548	0.940322	0.969501	7.25649e-147
Forced expiratory volume in 1-second, best measure	ukb-b-11141	Wald_ratio	1	-0.057907	0.0089358	9.15214e-11	0.943738	0.927353	0.960412	5.79802e-146
Forced vital capacity	ukb-b-7953	Wald_ratio	1	-0.0498037	0.00772483	1.13921e-10	0.951416	0.93712	0.965931	1.19697e-150
Forced expiratory volume in 1-second	ukb-b-19657	Wald_ratio	1	-0.0512038	0.00816279	3.54541e-10	0.950085	0.935006	0.965408	3.27854e-151

### Sheet: Table 1_5
Supplementary Table 1_5. Overview of mediation analysis results in the current study.
Exposure	Outcome	Mediator	MR (exposure-to-outcome)	Method	OR	OR_lci95	OR_uci95	Mediation effect
PARP1	Melanoma	Telomere length	PARP1 to the melanoma (total effect)	Wald ratio	4.37283	1.96885	9.71211	0.19
			PARP1 to the mediator (first half of the mediator-mediated effect)	Wald ratio	1.88471	1.72466	2.05961
			mediator to the outcome (second half of the mediator-mediated effect)	Inverse variance weighted	1.56	1.3	1.88
VAT1	IPF	Telomere length	VAT1 to the IPF (total effect)	Wald ratio	0.270132	0.11743	0.621402	0.32
			VAT1 to the mediator (first half of the mediator-mediated effect)	Wald ratio	1.2587	1.18316	1.33906
			mediator to the outcome (second half of the mediator-mediated effect)	Inverse variance weighted	0.160089	0.11521	0.222451
TMEM106A	IPF	Telomere length	TMEM106A to the IPF (total effect)	Wald ratio	0.186753	0.0671865	0.519105	0.28
			TMEM106A to the mediator (first half of the mediator-mediated effect)	Wald ratio	1.29523	1.20773	1.38907
			mediator to the outcome (second half of the mediator-mediated effect)	Inverse variance weighted	0.160089	0.11521	0.222451
GDI2	Hypothyroidism	Telomere length	GDI2 to the hypothyroidism (total effect)	Wald ratio	1.32132	1.11416	1.567	0.11
			GDI2 to the mediator (first half of the mediator-mediated effect)	Wald ratio	0.840363	0.805032	0.877245
			mediator to the outcome (second half of the mediator-mediated effect)	Inverse variance weighted	0.838416	0.71537	0.982625
ALDH2	Hypothyroidism	Telomere length	ALDH2 to the hypothyroidism (total effect)	Wald ratio	2.38762	1.92476	2.96177	0.022
			ALDH2 to the mediator (first half of the mediator-mediated effect)	Wald ratio	0.896575	0.849153	0.946646
			mediator to the outcome (second half of the mediator-mediated effect)	Inverse variance weighted	0.838416	0.71537	0.982625
PARP1	Prostate cancer	Telomere length	PARP1 to the prostate cancer (total effect)	Wald ratio	1.43899	1.14067	1.81532	0.53
			PARP1 to the mediator (first half of the mediator-mediated effect)	Wald ratio	1.88471	1.72466	2.05961
			mediator to the outcome (second half of the mediator-mediated effect)	Inverse variance weighted	1.35794	1.2112	1.52245
BTN3A1	Prostate cancer	Telomere length	BTN3A1 to the prostate cancer (total effect)	Wald ratio	1.94146	1.57185	2.39798	0.15
			BTN3A1 to the mediator (first half of the mediator-mediated effect)	Wald ratio	1.38406	1.28737	1.48802
			mediator to the outcome (second half of the mediator-mediated effect)	Inverse variance weighted	1.35794	1.2112	1.52245
GDI2	Prostate cancer	Telomere length	GDI2 to the prostate cancer (total effect)	Wald ratio	0.770689	0.684826	0.867318	0.2
			GDI2 to the mediator (first half of the mediator-mediated effect)	Wald ratio	0.840363	0.805032	0.877245
			mediator to the outcome (second half of the mediator-mediated effect)	Inverse variance weighted	1.35794	1.2112	1.52245
ATF6B	Prostate cancer	Telomere length	ATF6B to the prostate cancer (total effect)	Wald ratio	1.20275	1.13463	1.27495	0.13
			ATF6B to the mediator (first half of the mediator-mediated effect)	Wald ratio	1.08284	1.05994	1.10623
			mediator to the outcome (second half of the mediator-mediated effect)	Inverse variance weighted	1.35794	1.2112	1.52245
AIF1	Prostate cancer	Telomere length	AIF1 to the prostate cancer (total effect)	Wald ratio	0.869553	0.796567	0.949226	0.19
			AIF1 to the mediator (first half of the mediator-mediated effect)	Wald ratio	0.913462	0.884999	0.94284
			mediator to the outcome (second half of the mediator-mediated effect)	Inverse variance weighted	1.35794	1.2112	1.52245
NUDT5	Prostate cancer	Telomere length	NUDT5 to the prostate cancer (total effect)	Wald ratio	1.22174	1.04766	1.42476	0.17
			NUDT5 to the mediator (first half of the mediator-mediated effect)	Wald ratio	1.12356	1.06361	1.18688
			mediator to the outcome (second half of the mediator-mediated effect)	Inverse variance weighted	1.35794	1.2112	1.52245
NRBP1	Prostate cancer	Telomere length	NRBP1 to the prostate cancer (total effect)	Wald ratio	1.56027	1.24324	1.95815	0.12
			NRBP1 to the mediator (first half of the mediator-mediated effect)	Wald ratio	1.18942	1.09324	1.29405
			mediator to the outcome (second half of the mediator-mediated effect)	Inverse variance weighted	1.35794	1.2112	1.52245
PARP1	Multiple sclerosis	Telomere length	PARP1 to the multiple sclerosis (total effect)	Wald ratio	4.09665	2.00993	8.34984	0.26
			PARP1 to the mediator (first half of the mediator-mediated effect)	Wald ratio	1.88471	1.72466	2.05961
			mediator to the outcome (second half of the mediator-mediated effect)	Inverse variance weighted	1.8088	1.41273	2.31591
RPN1	Multiple sclerosis	Telomere length	RPN1 to the multiple sclerosis (total effect)	Wald ratio	0.727103	0.583471	0.906093	0.17
			RPN1 to the mediator (first half of the mediator-mediated effect)	Wald ratio	0.909406	0.885402	0.93406
			mediator to the outcome (second half of the mediator-mediated effect)	Inverse variance weighted	1.8088	1.41273	2.31591
WBP2	Multiple sclerosis	Telomere length	WBP2 to the multiple sclerosis (total effect)	Wald ratio	0.337747	0.173358	0.65802	0.11
			WBP2 to the mediator (first half of the mediator-mediated effect)	Wald ratio	0.821278	0.757369	0.89058
			mediator to the outcome (second half of the mediator-mediated effect)	Inverse variance weighted	1.8088	1.41273	2.31591
ATOX1	Multiple sclerosis	Telomere length	ATOX1 to the multiple sclerosis (total effect)	Wald ratio	0.548278	0.341189	0.881063	0.12
			ATOX1 to the mediator (first half of the mediator-mediated effect)	Wald ratio	0.880794	0.830897	0.933688
			mediator to the outcome (second half of the mediator-mediated effect)	Inverse variance weighted	1.8088	1.41273	2.31591
CCDC126	Multiple sclerosis	Telomere length	CCDC126 to the multiple sclerosis (total effect)	Wald ratio	0.815768	0.719261	0.925223	0.088
			CCDC126 to the mediator (first half of the mediator-mediated effect)	Wald ratio	0.970167	0.95603	0.984513
			mediator to the outcome (second half of the mediator-mediated effect)	Inverse variance weighted	1.8088	1.41273	2.31591
GDI2	Uterine fibroid	Telomere length	GDI2 to the uterine fibroid (total effect)	Wald ratio	0.741348	0.600796	0.914781	0.26
			GDI2 to the mediator (first half of the mediator-mediated effect)	Wald ratio	0.840363	0.805032	0.877245
			mediator to the outcome (second half of the mediator-mediated effect)	Inverse variance weighted	1.556	1.36743	1.77057
VAT1	Uterine fibroid	Telomere length	VAT1 to the uterine fibroid (total effect)	Wald ratio	1.89114	1.37688	2.59748	0.16
			VAT1 to the mediator (first half of the mediator-mediated effect)	Wald ratio	1.2587	1.18316	1.33906
			mediator to the outcome (second half of the mediator-mediated effect)	Inverse variance weighted	1.556	1.36743	1.77057
TMEM106A	Uterine fibroid	Telomere length	TMEM106A to the uterine fibroid (total effect)	Wald ratio	1.90744	1.30178	2.7949	0.17
			TMEM106A to the mediator (first half of the mediator-mediated effect)	Wald ratio	1.29523	1.20773	1.38907
			mediator to the outcome (second half of the mediator-mediated effect)	Inverse variance weighted	1.556	1.36743	1.77057
FN1	Uterine fibroid	Telomere length	FN1 to the uterine fibroid (total effect)	Wald ratio	0.794998	0.691686	0.913742	0.092
			FN1 to the mediator (first half of the mediator-mediated effect)	Wald ratio	0.953332	0.926918	0.980499
			mediator to the outcome (second half of the mediator-mediated effect)	Inverse variance weighted	1.556	1.36743	1.77057

### Sheet: Table 1_6
Supplementary Table 1_6. MR results for the effect of telomere length on 102 CD8+ T cells. Column description: Cells: cell populations used in MR analysis; IVW_MR_method: method used for the primary MR analysis; IVW_MR_Nsnp: number of instrumental variables; IVW_MR_Beta, IVW_MR_Se, IVW_MR_Pval: beta, standard error and p-value of the primary MR test; Pleiotropy_egger_intercept, Pleiotropy_egger_se, Pleiotropy_egger_pval: intercept, standard error and p-value of the Egger test; F.statics: F statistics for the exposure; Method_heterogeneity: method used for heterogeneity test; MR_Egger_heterogeneity_Q, MR_Egger_heterogeneity_Q_df, MR_Egger_heterogeneity_Q_pval: Q value, df, and p-value for heterogeneity test using MR Egger test; Inverse_variance_weighted_heterogeneity_Q, Inverse_variance_weighted_heterogeneity_Q_df, Inverse_variance_weighted_heterogeneity_Q_pval: Q value, df, and p-value for heterogeneity test using IVW test; Method_MR, method used for MR; MR_Egger_beta, MR_Egger_se, MR_Egger_pval: beta, standard error and p-value of the MR Egger test; Weighted_median_beta, Weighted_median_se, Weighted_median_pval: beta, standard error and p-value of the weighted median MR test; Simple_mode_beta, Simple_mode_se, Simple_mode_pval: beta, standard error and p-value of the Simple mode MR test; Weighted_mode_beta, Weighted_mode_se, Weighted_mode_pval: beta, standard error and p-value of the Weighted mode MR test; Isquared: I^2 statistics (heterogeneity test); Correct_causal_direction: causality direction; Steiger test, p-value using MR-Steiger test.
Cells	IVW_MR_Method	IVW_MR_Nsnp	IVW_MR_Beta	IVW_MR_Se	IVW_MR_Pval	Pleiotropy_egger_intercept	Pleiotropy_egger_se	Pleiotropy_egger_pval	F.statics	MR_Egger_heterogeneity_Q	MR_Egger_heterogeneity_Q_df	MR_Egger_heterogeneity_Q_pval	Inverse_variance_weighted_heterogeneity_Q	Inverse_variance_weighted_heterogeneity_Q_df	Inverse_variance_weighted_heterogeneity_Q_pval	MR_Egger_beta	MR_Egger_se	MR_Egger_pval	Weighted_median_beta	Weighted_median_se	Weighted_median_pval	Simple_mode_beta	Simple_mode_se	Simple_mode_pval	Weighted_mode_beta	Weighted_mode_se	Weighted_mode_pval
CD4+CD8+ T cell %leukocyte	Inverse variance weighted	129	-0.135209	0.0968852	0.162848	0.00703448	0.00496968	0.159376	119.6	115.761	127	0.753331	117.764	128	0.730943	-0.33512	0.17127	0.0525793	-0.0627288	0.159625	0.694337	-0.5257	0.306528	0.0887623	-0.192995	0.172212	0.264521
CD4+CD8+ T cell %T cell	Inverse variance weighted	40	-0.0529465	0.159073	0.739251	0.0119397	0.00799493	0.143586	119.6	36.5024	38	0.538748	38.7327	39	0.481942	-0.34804	0.25367	0.178104	-0.0737343	0.259102	0.775969	-0.42754	0.514108	0.410689	-0.216068	0.221288	0.334879
CD8+ and CD8dim T cell %leukocyte	Inverse variance weighted	129	0.168477	0.0969215	0.0821619	0.00535575	0.00497494	0.283725	119.6	113.407	127	0.800432	114.566	128	0.796419	0.0164147	0.171305	0.923813	0.166597	0.155632	0.284415	0.0484273	0.286764	0.866162	0.163545	0.174096	0.349298
CD8+ Natural Killer T %lymphocyte	Inverse variance weighted	129	0.398291	0.0975853	4.48e-05	-0.00377913	0.00501576	0.452573	119.6	127.829	127	0.462673	128.4	128	0.473432	0.505633	0.172778	0.00406277	0.437796	0.159325	0.00599945	-0.0726003	0.32024	0.821014	0.431643	0.178719	0.0171396
CD8+ Natural Killer T %T cell	Inverse variance weighted	129	0.389259	0.0968479	5.84e-05	-0.00417517	0.00496942	0.402391	119.6	125.397	127	0.523578	126.103	128	0.530865	0.507847	0.171178	0.00359691	0.451414	0.165293	0.00631444	0.141282	0.325716	0.665194	0.433872	0.18217	0.0187062
CD8+ T cell %leukocyte	Inverse variance weighted	129	0.192715	0.0969487	0.0468331	0.00522561	0.00497629	0.295665	119.6	117.06	127	0.725287	118.163	128	0.722193	0.0443436	0.171355	0.796223	0.164189	0.148843	0.269983	-0.0255097	0.277966	0.927022	0.167069	0.174777	0.340926
CD8+ T cell %T cell	Inverse variance weighted	129	0.157506	0.097073	0.104685	0.00495733	0.00498267	0.321671	119.6	115.388	127	0.761126	116.377	128	0.760414	0.0167513	0.171576	0.922378	0.155667	0.15463	0.314075	0.303936	0.31738	0.340048	0.151762	0.159607	0.343474
CD4+/CD8+ T cell	Inverse variance weighted	129	-0.155603	0.0985625	0.114398	-0.0049431	0.0050637	0.330829	119.6	114.958	127	0.769947	115.911	128	0.76996	-0.0154025	0.174189	0.929679	-0.0803594	0.156789	0.608278	-0.228875	0.325311	0.482985	-0.149462	0.181632	0.412105
CD4+CD8+ T cell Absolute Count	Inverse variance weighted	129	-0.165805	0.09756	0.089221	0.00630624	0.00500473	0.20996	119.6	118.71	127	0.687885	120.298	128	0.673471	-0.345007	0.172464	0.0475831	-0.143959	0.162429	0.375464	-0.444694	0.313227	0.15812	-0.258509	0.170041	0.130908
CD8+ Natural Killer T Absolute Count	Inverse variance weighted	129	0.349406	0.0982066	0.000373884	-0.00338205	0.00503946	0.503367	119.6	117.591	127	0.713452	118.042	128	0.724866	0.445461	0.173581	0.0114397	0.44294	0.16098	0.00593206	0.0147035	0.308577	0.96207	0.327521	0.181734	0.0738671
CD8+ T cell Absolute Count	Inverse variance weighted	129	0.0809876	0.0946431	0.392155	0.00339072	0.00485662	0.486351	119.6	113.047	127	0.80718	113.534	128	0.815546	-0.0153237	0.167294	0.927162	-0.0315015	0.152437	0.836282	-0.216579	0.272844	0.42879	-0.0123804	0.148628	0.933745
HLA DR+ CD8+ T cell %lymphocyte	Inverse variance weighted	128	-0.0970398	0.0993743	0.328813	0.0045974	0.00510395	0.369439	119.6	137.918	126	0.220639	138.807	127	0.223461	-0.227045	0.175274	0.197561	-0.21798	0.163753	0.183139	0.110716	0.312169	0.723428	-0.116802	0.168227	0.488756
HLA DR+ CD8+ T cell %T cell	Inverse variance weighted	128	-0.121246	0.097123	0.211893	0.00418295	0.00499055	0.403519	119.6	135.669	126	0.262414	136.425	127	0.267968	-0.239534	0.171381	0.164668	-0.144491	0.157565	0.359128	0.150961	0.32534	0.643435	-0.109757	0.172722	0.526278
HLA DR+ CD8+ T cell Absolute Count	Inverse variance weighted	128	-0.104329	0.104674	0.318907	0.00422081	0.00538077	0.434263	119.6	145.969	126	0.107771	146.681	127	0.111675	-0.223688	0.184778	0.228323	-0.0349386	0.159912	0.82705	0.195551	0.318997	0.54096	-0.0753235	0.172888	0.663809
CD28- CD8+ T cell %CD8+ T cell	Inverse variance weighted	129	0.11287	0.0954144	0.236833	0.0038027	0.00489966	0.439124	119.6	144.466	127	0.137692	145.151	128	0.142594	0.00497589	0.168696	0.976515	0.186523	0.14734	0.205537	0.425868	0.289638	0.143922	0.182158	0.168431	0.281509
CD28- CD8+ T cell %T cell	Inverse variance weighted	129	0.0987565	0.0971202	0.309225	0.00519834	0.00498305	0.298835	119.6	116.087	127	0.746425	117.175	128	0.743659	-0.0485955	0.171417	0.77726	0.243517	0.153336	0.112258	0.494046	0.322323	0.127801	0.170815	0.175496	0.332227
CD28+ CD45RA- CD8+ T cell %CD8+ T cell	Inverse variance weighted	129	-0.449786	0.0991459	5.72e-06	0.00216581	0.00508743	0.671035	119.6	119.897	127	0.659918	120.078	128	0.678611	-0.511173	0.174993	0.0041292	-0.583918	0.165745	0.000426694	-0.471925	0.315376	0.137014	-0.519986	0.17631	0.00378786
CD28+ CD45RA- CD8+ T cell %T cell	Inverse variance weighted	129	-0.314928	0.101099	0.00183923	0.00429907	0.0051983	0.40978	119.6	128.89	127	0.436517	129.584	128	0.444232	-0.436658	0.178639	0.0158834	-0.364259	0.176781	0.0393503	-0.363459	0.327334	0.268925	-0.363459	0.185412	0.0521353
CD28+ CD45RA+ CD8+ T cell %CD8+ T cell	Inverse variance weighted	129	0.173401	0.0779733	0.0261584	-0.00550433	0.00398678	0.169813	119.6	136.352	127	0.269415	138.399	128	0.249993	0.329413	0.137135	0.0177484	0.127862	0.123306	0.29976	-0.171726	0.262945	0.514872	0.117618	0.142961	0.412192
CD28+ CD45RA+ CD8+ T cell %T cell	Inverse variance weighted	129	0.251413	0.0757679	0.000906015	-0.00357437	0.00389187	0.360141	119.6	151.782	127	0.0661392	152.79	128	0.0667581	0.352668	0.133801	0.00944122	0.189376	0.119393	0.112704	0.0205793	0.244828	0.933143	0.196589	0.134244	0.145533
CD39+ CD8+ T cell %CD8+ T cell	Inverse variance weighted	129	-0.0991852	0.115216	0.389311	0.00522883	0.00593357	0.379859	119.6	166.664	127	0.0104603	167.683	128	0.0106438	-0.246893	0.203452	0.227184	-0.109116	0.181217	0.547087	0.0942086	0.383122	0.806156	-0.0209747	0.199222	0.916316
CD39+ CD8+ T cell %T cell	Inverse variance weighted	129	-0.0679179	0.119066	0.56839	0.00623479	0.00612331	0.310516	119.6	178.183	127	0.00186432	179.637	128	0.00178469	-0.244115	0.210042	0.247326	0.0552059	0.178706	0.757383	0.431295	0.353147	0.224221	0.0220988	0.207796	0.915472
CD45RA+ CD8+ T cell %CD8+ T cell	Inverse variance weighted	129	0.227612	0.0850305	0.00743225	-0.00502845	0.00436316	0.251289	119.6	113.926	127	0.790477	115.254	128	0.783085	0.370116	0.150065	0.0149822	0.302449	0.137688	0.0280469	0.155124	0.290546	0.594334	0.258497	0.157967	0.104212
CD45RA+ CD8+ T cell %T cell	Inverse variance weighted	129	0.267172	0.0881524	0.00243906	-0.00196168	0.00452326	0.665251	119.6	107.913	127	0.888976	108.101	128	0.898391	0.322767	0.155575	0.0400369	0.268443	0.143259	0.0609544	0.189974	0.285437	0.506894	0.235299	0.152074	0.124267
Central Memory CD8+ T cell %CD8+ T cell	Inverse variance weighted	129	-0.0380397	0.0983051	0.698789	0.00185248	0.00504032	0.713834	119.6	113.107	127	0.806062	113.242	128	0.820776	-0.0905917	0.173519	0.602521	-0.0487795	0.161085	0.762029	0.138774	0.296131	0.640136	-0.00879641	0.182007	0.961529
Central Memory CD8+ T cell %T cell	Inverse variance weighted	129	0.0197253	0.0982917	0.840948	0.00303841	0.00505394	0.548781	119.6	131.731	127	0.368824	132.106	128	0.383803	-0.0664322	0.173918	0.703119	-0.115968	0.155574	0.456017	-0.0641669	0.319138	0.840968	-0.0641669	0.164088	0.696408
Effector Memory CD8+ T cell %CD8+ T cell	Inverse variance weighted	129	-0.231345	0.0847415	0.00633339	0.00454973	0.00434825	0.297393	119.6	121.905	127	0.611068	122.999	128	0.608296	-0.360281	0.149552	0.0174289	-0.32963	0.146337	0.0242883	-0.144727	0.311413	0.642905	-0.280093	0.170514	0.102912
Effector Memory CD8+ T cell %T cell	Inverse variance weighted	129	-0.102601	0.0970499	0.290421	0.00461051	0.00498366	0.356655	119.6	103.933	127	0.933592	104.789	128	0.93405	-0.233126	0.171245	0.17581	-0.147033	0.155182	0.343389	0.0372977	0.326863	0.909331	-0.120778	0.177808	0.4982
Naive CD8+ T cell %CD8+ T cell	Inverse variance weighted	129	0.220704	0.0767818	0.00404764	-0.00558229	0.00392748	0.157668	119.6	136.941	127	0.257916	139.12	128	0.236623	0.378725	0.134942	0.00579688	0.264626	0.129574	0.0411243	-0.438598	0.289397	0.132097	0.299628	0.149688	0.0474325
Naive CD8+ T cell %T cell	Inverse variance weighted	129	0.281228	0.0723209	0.00010082	-0.00422255	0.00370974	0.257165	119.6	147.378	127	0.104316	148.882	128	0.100035	0.400758	0.127461	0.00207411	0.315111	0.117164	0.00715623	-0.0768735	0.264654	0.771928	0.318418	0.130312	0.0159082
Terminally Differentiated CD8+ T cell %CD8+ T cell	Inverse variance weighted	129	-0.0631751	0.0978792	0.518642	0.0035475	0.00501996	0.48106	119.6	124.801	127	0.538583	125.301	128	0.550989	-0.163773	0.172756	0.34493	-0.183126	0.156728	0.242635	-0.00604593	0.307479	0.984343	-0.189302	0.160243	0.239658
Terminally Differentiated CD8+ T cell %T cell	Inverse variance weighted	129	-0.0151101	0.0996244	0.879447	0.00449845	0.00510961	0.380312	119.6	113.316	127	0.802141	114.091	128	0.805344	-0.142671	0.175837	0.418664	-0.124971	0.159421	0.433095	-0.261287	0.304182	0.391957	-0.161801	0.171529	0.34731
CD45RA- CD28- CD8+ T cell %CD8+ T cell	Inverse variance weighted	129	1.29748	1.27508	0.308883	0.0125911	0.0656467	0.848205	119.6	145.195	127	0.12868	145.237	128	0.141486	0.940421	2.25915	0.677913	0.422497	2.04018	0.835942	-0.560225	4.05845	0.890426	0.470373	2.16511	0.828359
CD45RA- CD28- CD8+ T cell %T cell	Inverse variance weighted	129	0.670462	0.503459	0.182956	0.00377354	0.0259215	0.884487	119.6	135.624	127	0.284018	135.647	128	0.304958	0.563451	0.892058	0.528764	0.514614	0.785352	0.512297	-0.378237	1.44539	0.793985	0.540673	0.858258	0.52984
CD45RA+ CD28- CD8+ T cell %CD8+ T cell	Inverse variance weighted	129	1.80625	1.38126	0.190981	0.0515483	0.0707932	0.46786	119.6	117.568	127	0.713971	118.098	128	0.723618	0.343031	2.43843	0.888348	0.315021	2.2673	0.889497	2.32328	4.05985	0.568151	0.632329	2.5769	0.806553
CD45RA+ CD28- CD8+ T cell %T cell	Inverse variance weighted	129	0.813855	0.594651	0.171116	0.0267956	0.0304875	0.381112	119.6	115.87	127	0.751026	116.642	128	0.754907	0.0536115	1.04967	0.959346	0.161738	0.947428	0.86445	1.18779	1.83126	0.517749	0.383114	1.01961	0.707729
CD28- CD8+ T cell Absolute Count	Inverse variance weighted	129	0.0964215	0.0998085	0.334012	0.00496445	0.00511963	0.334045	119.6	111.547	127	0.8339	112.487	128	0.83388	-0.0443541	0.176176	0.801633	0.0809458	0.158654	0.609909	0.285347	0.290019	0.327025	0.0383146	0.185714	0.836877
CD28+ CD45RA- CD8+ T cell Absolute Count	Inverse variance weighted	129	-0.287593	0.101052	0.00442738	0.00468195	0.00518774	0.368498	119.6	121.888	127	0.611484	122.702	128	0.615606	-0.420218	0.178344	0.0199922	-0.349156	0.166245	0.0357066	-0.155087	0.320164	0.628931	-0.303321	0.170799	0.0781263
CD28+ CD45RA+ CD8+ T cell Absolute Count	Inverse variance weighted	129	0.180101	0.0696636	0.00972954	-0.00261365	0.00357507	0.46608	119.6	117.861	127	0.70737	118.395	128	0.717039	0.254173	0.122958	0.0407505	0.200145	0.114316	0.0799809	0.203029	0.231139	0.381381	0.203029	0.117449	0.0862811
CD39+ CD8+ T cell Absolute Count	Inverse variance weighted	129	-0.0618267	0.119838	0.605911	0.00633807	0.00616551	0.30591	119.6	174.348	127	0.00340106	175.799	128	0.00325773	-0.240861	0.211392	0.256679	0.0193932	0.175531	0.912026	0.153742	0.336194	0.64823	0.114584	0.204182	0.575654
CD45RA- CD28- CD8+ T cell Absolute Count	Inverse variance weighted	129	18.9418	10.8407	0.080586	0.00776538	0.558026	0.988919	119.6	137.084	127	0.255182	137.084	128	0.275493	18.7215	19.2126	0.331691	28.8443	16.8038	0.0860638	30.5572	31.4742	0.333448	20.4683	17.0225	0.231418
CD45RA+ CD28- CD8+ T cell Absolute Count	Inverse variance weighted	129	16.5968	14.2059	0.242684	0.321	0.729239	0.660552	119.6	114.446	127	0.780266	114.639	128	0.795014	7.50272	25.0725	0.765246	12.4794	22.0462	0.571357	4.50312	38.6704	0.907479	22.0415	24.9524	0.378709
CD127- CD8+ T cell %CD8+ T cell	Inverse variance weighted	129	0.0713023	0.0997278	0.474628	0.0049023	0.00511328	0.339511	119.6	141.601	127	0.177566	142.626	128	0.178068	-0.0678237	0.176096	0.700769	-0.0205353	0.159035	0.897259	-0.23608	0.318225	0.459528	-0.0353787	0.202396	0.861513
CD127- CD8+ T cell %T cell	Inverse variance weighted	129	0.12463	0.0989338	0.207768	0.00705729	0.00507093	0.166442	119.6	117.668	127	0.711732	119.604	128	0.689609	-0.0756614	0.174642	0.665578	0.0358081	0.158998	0.821815	0.179478	0.321805	0.578008	0.00154999	0.170141	0.992746
CD45RA+ CD8+ T cell Absolute Count	Inverse variance weighted	129	0.188166	0.0859239	0.0285307	-0.00189319	0.00440602	0.668155	119.6	91.8879	127	0.991892	92.0725	128	0.992971	0.241868	0.151668	0.113261	0.20256	0.132352	0.1259	0.335611	0.236218	0.157815	0.238738	0.134727	0.0787713
Central Memory CD8+ T cell Absolute Count	Inverse variance weighted	129	-0.0165951	0.0936673	0.859374	0.0017126	0.00480467	0.722099	119.6	122.784	127	0.589229	122.911	128	0.610475	-0.065153	0.165323	0.694172	-0.113012	0.155357	0.466958	-0.128843	0.265972	0.628912	-0.0350376	0.141854	0.805306
Effector Memory CD8+ T cell Absolute Count	Inverse variance weighted	129	-0.100501	0.102335	0.326062	0.00390812	0.00525557	0.458484	119.6	108.323	127	0.883456	108.876	128	0.888451	-0.211137	0.180579	0.244502	-0.0257944	0.155316	0.868096	0.20573	0.303578	0.499196	-0.0223105	0.173742	0.898025
Naive CD8+ T cell Absolute Count	Inverse variance weighted	129	0.204882	0.0672197	0.00230412	-0.00324874	0.00345103	0.348295	119.6	118.798	127	0.685838	119.684	128	0.687768	0.296887	0.118619	0.0135886	0.211165	0.118457	0.0746451	0.633714	0.260335	0.016303	0.3761	0.137089	0.00695198
Terminally Differentiated CD8+ T cell Absolute Count	Inverse variance weighted	129	-0.00987401	0.101896	0.922803	0.00388609	0.00522667	0.458545	119.6	99.1294	127	0.968087	99.6822	128	0.969798	-0.120057	0.179844	0.505624	-0.0509736	0.155633	0.743271	-0.294179	0.281539	0.29804	-0.145093	0.15953	0.364792
CD127- CD8+ T cell Absolute Count	Inverse variance weighted	129	0.0824449	0.102464	0.421038	0.00608807	0.005256	0.248912	119.6	122.646	127	0.592671	123.988	128	0.583812	-0.0901493	0.180836	0.618983	-0.139987	0.166718	0.401097	-0.183596	0.323409	0.571241	-0.0517512	0.175964	0.769156
CD25++ CD8+ T cell %CD8+ T cell	Inverse variance weighted	128	-0.163003	0.11556	0.158379	0.0045873	0.00593336	0.440889	119.6	160.952	126	0.0193676	161.716	127	0.0203093	-0.292586	0.203688	0.153355	-0.217322	0.170884	0.20346	-0.271915	0.297491	0.362433	-0.220929	0.177198	0.214769
CD25++ CD8+ T cell %T cell	Inverse variance weighted	128	-0.074653	0.119025	0.530525	0.00552067	0.00611312	0.368204	119.6	164.484	126	0.0120711	165.549	127	0.0121994	-0.230385	0.209582	0.273751	-0.113265	0.170636	0.50683	-0.179045	0.324722	0.582343	-0.131238	0.175164	0.455103
CD28- CD127- CD25++ CD8+ T cell %CD8+ T cell	Inverse variance weighted	128	0.165059	0.108082	0.126719	-0.00106611	0.00555695	0.848167	119.6	144.797	126	0.120727	144.839	127	0.133026	0.195203	0.190937	0.308578	0.149546	0.176807	0.397657	0.0648619	0.331073	0.844991	0.126003	0.202553	0.535008
CD28- CD127- CD25++ CD8+ T cell %T cell	Inverse variance weighted	128	0.201304	0.103532	0.0518523	0.000584982	0.00532242	0.912656	119.6	135.791	126	0.260042	135.804	127	0.280373	0.18476	0.182926	0.31442	0.112724	0.173154	0.515046	0.0579176	0.337769	0.864126	0.119829	0.205984	0.561774
CD28- CD25++ CD8+ T cell %CD8+ T cell	Inverse variance weighted	128	0.176451	0.105169	0.0933904	-0.00402719	0.00539618	0.456875	119.6	155.743	126	0.0371392	156.431	127	0.0390561	0.29031	0.185406	0.119901	0.219305	0.158631	0.166824	-0.0637149	0.367341	0.862575	0.236699	0.207111	0.255246
CD28- CD25++ CD8+ T cell %T cell	Inverse variance weighted	31	0.560929	0.20463	0.00612168	-0.0114641	0.00860416	0.193107	119.6	29.2164	29	0.453841	31.0049	30	0.415168	0.901173	0.32562	0.00973393	1.07843	0.278032	0.000104974	0.29291	0.617994	0.638953	1.00447	0.269726	0.000810305
CD25++ CD8+ T cell Absolute Count	Inverse variance weighted	128	-0.0691599	0.114124	0.544509	0.00686469	0.00584459	0.242395	119.6	150.331	126	0.0687391	151.977	127	0.0647538	-0.262928	0.200504	0.192129	-0.181025	0.171965	0.292484	-0.315546	0.338444	0.352928	-0.133691	0.180376	0.459953
CD28- CD127- CD25++ CD8+ T cell Absolute Count	Inverse variance weighted	128	0.19124	0.101719	0.0600984	0.000813065	0.00523071	0.876723	119.6	131.045	126	0.361086	131.071	127	0.384202	0.168256	0.179693	0.350882	0.126363	0.17106	0.460086	0.0507415	0.335148	0.8799	0.115743	0.206191	0.575557
CD28- CD25++ CD8+ T cell Absolute Count	Inverse variance weighted	128	0.221922	0.0967175	0.0217597	-0.00203078	0.00497363	0.683739	119.6	134.482	126	0.286183	134.66	127	0.303996	0.279282	0.170737	0.10439	0.155377	0.153591	0.311719	-0.0387723	0.318059	0.903169	0.148123	0.181978	0.41719
CD45 on CD8+ T cell	Inverse variance weighted	129	-0.209832	0.106834	0.0495194	0.00212039	0.00549054	0.700002	119.6	155.968	127	0.0412426	156.152	128	0.0459142	-0.270265	0.189676	0.156647	-0.292049	0.163612	0.0742597	-0.317487	0.272361	0.245909	-0.349539	0.168508	0.0400541
CD8 on CD8+ T cell	Inverse variance weighted	129	0.130429	0.110642	0.238466	-0.00383468	0.00567924	0.500771	119.6	141.939	127	0.172487	142.448	128	0.180771	0.239737	0.196219	0.224052	0.33054	0.195759	0.091314	0.512064	0.423928	0.229311	0.512064	0.225869	0.0250623
FSC-A on CD8+ T cell	Inverse variance weighted	129	-0.14111	0.0943272	0.134663	0.00138	0.00484852	0.776397	119.6	132.512	127	0.350987	132.596	128	0.372416	-0.180449	0.167527	0.283463	-0.151502	0.156221	0.332149	-0.0662424	0.306093	0.82901	-0.169059	0.17348	0.331637
SSC-A on CD8+ T cell	Inverse variance weighted	129	-0.114969	0.0939687	0.221149	-0.00116415	0.00481341	0.809282	119.6	124.368	127	0.549485	124.427	128	0.572858	-0.0817877	0.166289	0.62368	-0.151579	0.158764	0.339709	-0.0916672	0.33171	0.782727	-0.0516367	0.18642	0.782234
CD3 on HLA DR+ CD8+ T cell	Inverse variance weighted	129	0.120434	0.11995	0.315365	-0.00856845	0.00611969	0.163909	119.6	162.334	127	0.0187439	164.84	128	0.0156464	0.364751	0.211493	0.0870238	0.249298	0.171674	0.146458	0.119562	0.353677	0.735875	0.277113	0.185819	0.13834
CD45 on HLA DR+ CD8+ T cell	Inverse variance weighted	129	0.0106736	0.109983	0.922689	0.00523378	0.00563474	0.354733	119.6	140.267	127	0.198611	141.22	128	0.200251	-0.13858	0.194755	0.478044	-0.152894	0.18357	0.404907	0.0307003	0.387783	0.937022	-0.0889452	0.196637	0.651796
CD8 on HLA DR+ CD8+ T cell	Inverse variance weighted	129	0.0582229	0.116128	0.616111	0.000950032	0.00596953	0.873806	119.6	156.974	127	0.0366171	157.005	128	0.0415929	0.0311335	0.206307	0.880287	0.161196	0.185288	0.384312	-0.501582	0.427739	0.24312	0.00955455	0.199822	0.961938
FSC-A on HLA DR+ CD8+ T cell	Inverse variance weighted	129	0.104556	0.103478	0.312296	-0.000806104	0.0053181	0.879761	119.6	130.68	127	0.393412	130.703	128	0.417071	0.127558	0.183896	0.489174	0.10951	0.165227	0.507469	-0.0565816	0.287759	0.84443	0.0634962	0.166067	0.702833
HLA DR on HLA DR+ CD8+ T cell	Inverse variance weighted	129	-0.0895889	0.108265	0.407955	-0.00302439	0.00555889	0.587352	119.6	145.468	127	0.125419	145.807	128	0.134281	-0.0032575	0.192263	0.986509	-0.239652	0.163766	0.143364	0.383791	0.319981	0.232581	-0.189126	0.166504	0.258137
SSC-A on HLA DR+ CD8+ T cell	Inverse variance weighted	129	0.196593	0.104983	0.0611217	-0.00465856	0.00537499	0.387735	119.6	104.878	127	0.924432	105.629	128	0.926024	0.329483	0.185824	0.078611	0.221941	0.164994	0.178578	0.260313	0.292524	0.375196	0.260313	0.173706	0.136443
CD127 on CD28- CD8+ T cell	Inverse variance weighted	129	-0.0814479	0.108565	0.453119	-0.0064579	0.00555739	0.247399	119.6	124.184	127	0.554136	125.534	128	0.545136	0.102411	0.191886	0.594476	0.0671532	0.178833	0.707282	0.208507	0.353113	0.555909	0.208507	0.190413	0.275561
CD127 on CD28+ CD45RA- CD8+ T cell	Inverse variance weighted	129	0.108403	0.108617	0.318264	-0.00721598	0.00554473	0.195473	119.6	128.914	127	0.435937	130.633	128	0.418763	0.313873	0.19147	0.10363	0.278712	0.181737	0.125127	-0.12578	0.382441	0.742778	0.308269	0.192386	0.111544
CD127 on CD28+ CD45RA+ CD8+ T cell	Inverse variance weighted	125	0.0890828	0.104072	0.392011	0.00540437	0.00538718	0.317738	119.6	123.734	123	0.464468	124.746	124	0.464299	-0.0638642	0.184593	0.729954	0.148908	0.16918	0.378764	-0.446293	0.32929	0.177779	0.0144967	0.193396	0.940369
CD127 on CD8+ T cell	Inverse variance weighted	129	-0.06796	0.105068	0.517749	-0.00312874	0.00539171	0.562749	119.6	134.995	127	0.296972	135.353	128	0.311171	0.0211376	0.186203	0.909798	-0.0925396	0.17395	0.594734	-0.236092	0.34314	0.492677	-0.117318	0.178585	0.512406
CD28 on CD28+ CD45RA- CD8+ T cell	Inverse variance weighted	129	0.247235	0.110078	0.0247042	-0.00317485	0.00565221	0.57531	119.6	132.171	127	0.358718	132.5	128	0.374648	0.33756	0.195041	0.0859317	0.24002	0.172294	0.163594	0.200012	0.380667	0.600196	0.341397	0.182371	0.0634902
CD28 on CD28+ CD45RA+ CD8+ T cell	Inverse variance weighted	129	0.258103	0.109523	0.0184422	0.00264823	0.00560951	0.637669	119.6	125.161	127	0.529522	125.384	128	0.548905	0.182779	0.193526	0.346724	0.271847	0.184057	0.139685	0.465571	0.354118	0.19095	0.273975	0.185123	0.141341
CD8 on CD28- CD8+ T cell	Inverse variance weighted	129	0.226251	0.13039	0.0827085	0.00930754	0.00664973	0.164045	119.6	182.538	127	0.000912942	185.354	128	0.000694768	-0.0387253	0.229595	0.866326	0.150142	0.19013	0.429713	0.475345	0.381428	0.214959	0.290852	0.228902	0.206161
CD8 on CD28+ CD45RA- CD8+ T cell	Inverse variance weighted	129	0.0861238	0.120906	0.476266	0.00425497	0.0062045	0.494097	119.6	160.742	127	0.0230097	161.337	128	0.0246011	-0.0349272	0.214094	0.870668	-0.18623	0.179466	0.299415	-0.245488	0.346899	0.480441	-0.108282	0.175164	0.537558
CD8 on CD28+ CD45RA+ CD8+ T cell	Inverse variance weighted	129	0.254422	0.105777	0.0161608	0.00569906	0.00541803	0.294857	119.6	107.833	127	0.890027	108.94	128	0.887607	0.0923436	0.186899	0.622102	0.338296	0.167826	0.0438259	0.650833	0.368057	0.0793937	0.340075	0.199243	0.0902779
CD3 on CD28- CD8+ T cell	Inverse variance weighted	129	0.197232	0.108151	0.0682016	-0.00918568	0.00553637	0.0995527	119.6	118.296	127	0.697448	121.048	128	0.655689	0.458691	0.191128	0.0178506	0.363338	0.182468	0.0464541	-0.0281476	0.3924	0.942927	0.415178	0.206657	0.046639
CD3 on CD28+ CD45RA- CD8+ T cell	Inverse variance weighted	129	0.124013	0.115	0.280868	0.00234385	0.0059096	0.692316	119.6	151.041	127	0.0716223	151.228	128	0.0787841	0.0573477	0.203876	0.778948	0.171434	0.16963	0.312192	3.8e-05	0.340266	0.999911	0.163516	0.187432	0.384624
CD3 on CD28+ CD45RA+ CD8+ T cell	Inverse variance weighted	129	0.196135	0.1106	0.0761681	0.00395309	0.00567793	0.487563	119.6	135.016	127	0.296538	135.531	128	0.307392	0.0837497	0.195803	0.669576	0.250642	0.16699	0.133372	0.667126	0.35255	0.0607112	0.240238	0.175361	0.173097
CD3 on CD8+ T cell	Inverse variance weighted	129	0.308028	0.112604	0.00622868	-0.00408069	0.00577891	0.481398	119.6	142.006	127	0.171495	142.563	128	0.179019	0.424088	0.199358	0.0353312	0.270773	0.178375	0.129014	0.234014	0.355844	0.511957	0.450723	0.199706	0.0257075
CD39 on CD39+ CD8+ T cell	Inverse variance weighted	129	0.187432	0.120526	0.119921	0.00471702	0.00617871	0.446622	119.6	162.188	127	0.0191037	162.932	128	0.0200803	0.0530757	0.213416	0.803998	0.0451624	0.179334	0.80117	0.214406	0.370705	0.564028	0.214406	0.195742	0.275421
CD8 on CD39+ CD8+ T cell	Inverse variance weighted	129	0.161541	0.107025	0.131201	0.00420134	0.00548665	0.445253	119.6	127.412	127	0.473021	128.001	128	0.483362	0.0418761	0.189507	0.825468	0.14351	0.173444	0.408002	0.062406	0.39034	0.873231	0.163914	0.194895	0.401896
CD28 on CD39+ CD8+ T cell	Inverse variance weighted	129	-0.0355879	0.106539	0.738352	-0.00701194	0.00545309	0.200829	119.6	124.68	127	0.541642	126.333	128	0.525078	0.164115	0.188336	0.385184	0.202844	0.164706	0.218116	0.128797	0.315646	0.683925	0.217113	0.167929	0.19838
CD3 on CD39+ CD8+ T cell	Inverse variance weighted	129	0.0259673	0.107148	0.80851	-0.000413548	0.00550645	0.940251	119.6	130.409	127	0.399837	130.415	128	0.424027	0.0377422	0.190137	0.842971	0.169974	0.177665	0.338713	0.129825	0.317148	0.682965	0.167868	0.170218	0.325896
CD3 on Effector Memory CD8+ T cell	Inverse variance weighted	129	0.1522	0.123453	0.217629	0.00789641	0.0063087	0.212991	119.6	162.668	127	0.0179414	164.675	128	0.0159911	-0.0723419	0.217614	0.740111	0.0948176	0.179706	0.597759	0.235289	0.332359	0.480272	0.105265	0.189409	0.57935
CD8 on Effector Memory CD8+ T cell	Inverse variance weighted	129	0.165418	0.118048	0.161134	0.00491668	0.00605133	0.418027	119.6	151.096	127	0.0712032	151.882	128	0.0735581	0.0255052	0.208867	0.903004	0.227384	0.187374	0.224927	-0.153641	0.356763	0.667444	0.0785291	0.200491	0.695943
CD3 on Terminally Differentiated CD8+ T cell	Inverse variance weighted	129	0.0752838	0.107716	0.484608	-0.00367955	0.00551319	0.505722	119.6	122.127	127	0.605575	122.572	128	0.618801	0.180026	0.190349	0.346061	0.0920196	0.188119	0.624731	0.0581834	0.343648	0.865819	0.146832	0.213169	0.492191
CD45RA on Terminally Differentiated CD8+ T cell	Inverse variance weighted	129	-0.194408	0.107443	0.0703868	-0.00436771	0.0054987	0.428493	119.6	124.276	127	0.551802	124.907	128	0.560844	-0.0700264	0.189906	0.712934	-0.183161	0.170681	0.283218	-0.0375361	0.354216	0.915772	-0.232307	0.193669	0.232548
CD8 on Terminally Differentiated CD8+ T cell	Inverse variance weighted	129	0.171523	0.118098	0.146397	0.00920682	0.0060128	0.128206	119.6	150.401	127	0.076647	153.178	128	0.064015	-0.0905879	0.207616	0.663343	0.0732553	0.184413	0.691195	0.527333	0.394854	0.184079	0.0859383	0.204523	0.675052
CCR7 on naive CD8+ T cell	Inverse variance weighted	129	0.215213	0.118313	0.0689103	0.00839006	0.00603593	0.166954	119.6	151.911	127	0.0652219	154.222	128	0.057088	-0.023483	0.20829	0.910413	0.0895219	0.18415	0.626871	-0.0593383	0.310538	0.848764	0.129609	0.178501	0.469104
CD3 on Central Memory CD8+ T cell	Inverse variance weighted	129	0.0754566	0.10794	0.484513	0.00567	0.00552747	0.306942	119.6	133.53	127	0.328305	134.637	128	0.326595	-0.0857659	0.190653	0.653583	-0.0361286	0.173708	0.835241	0.0866047	0.330996	0.794013	0.0246259	0.177757	0.890034
CD3 on naive CD8+ T cell	Inverse variance weighted	129	0.0844248	0.116697	0.469403	0.0115045	0.00591555	0.0540099	119.6	143.501	127	0.150319	147.775	128	0.111491	-0.242514	0.203935	0.23659	0.0799692	0.176843	0.651121	0.0449024	0.33233	0.892734	-0.055939	0.182926	0.760253
CD45RA on naive CD8+ T cell	Inverse variance weighted	129	-0.0649738	0.123434	0.59862	0.00618567	0.00632123	0.32966	119.6	173.742	127	0.00373087	175.052	128	0.00365104	-0.240955	0.218134	0.271414	-0.126497	0.186236	0.496995	-0.328983	0.383887	0.393059	-0.0304097	0.194176	0.8758
CD8 on Central Memory CD8+ T cell	Inverse variance weighted	129	0.0819713	0.10879	0.451159	-0.00328525	0.00558461	0.557397	119.6	128.463	127	0.446992	128.813	128	0.463198	0.17544	0.192721	0.364372	0.23866	0.184934	0.196873	-0.305921	0.370147	0.410066	0.215061	0.194502	0.27093
CD8 on naive CD8+ T cell	Inverse variance weighted	129	0.178055	0.107565	0.0978585	0.00290387	0.00550811	0.598976	119.6	121.932	127	0.610402	122.21	128	0.627663	0.0954562	0.190045	0.61634	0.280269	0.180969	0.121452	0.13685	0.383831	0.722025	0.270667	0.184496	0.144812
HVEM on CD8+ T cell	Inverse variance weighted	128	-0.183204	0.176351	0.29887	0.00103303	0.00907975	0.909599	119.6	157.507	126	0.0299788	157.523	127	0.0342821	-0.212679	0.31378	0.499144	0.025383	0.267273	0.924338	-0.455006	0.565163	0.422273	-0.179131	0.315783	0.57154
HVEM on Central Memory CD8+ T cell	Inverse variance weighted	128	-0.184202	0.161875	0.255149	0.00477762	0.00832439	0.567038	119.6	132.991	126	0.317641	133.338	127	0.332524	-0.32051	0.28766	0.267315	-0.0977676	0.263163	0.710258	-0.785594	0.496296	0.115928	-0.179622	0.298146	0.547939
HVEM on Effector Memory CD8+ T cell	Inverse variance weighted	128	-0.21929	0.188944	0.245801	-0.00227403	0.00972642	0.81552	119.6	173.748	126	0.00311474	173.823	127	0.00368528	-0.154402	0.336146	0.646789	-0.115457	0.271789	0.67098	-0.484395	0.604329	0.424315	-0.137586	0.322712	0.670579
HVEM on naive CD8+ T cell	Inverse variance weighted	128	-0.0947073	0.163177	0.561647	0.0105037	0.00835125	0.210812	119.6	133.945	126	0.297314	135.627	127	0.283961	-0.394308	0.288526	0.174175	0.00466076	0.279317	0.986687	-0.204307	0.529269	0.70013	-0.0282179	0.325104	0.93097
HVEM on Terminally Differentiated CD8+ T cell	Inverse variance weighted	128	-0.176726	0.178274	0.32153	-0.00237206	0.00917705	0.79646	119.6	152.895	126	0.0517538	152.976	127	0.0580263	-0.109047	0.317139	0.731536	0.179942	0.296208	0.543528	0.470083	0.604593	0.438299	0.0699931	0.342708	0.838496

### Sheet: Table1_7
Supplementary Table 1_7. IVs of telomere length used for the MR analysis.
SNP	Chr	Pos	Beta	Se	Pval	Samplesize	Effect allele	Other allele	Eaf
rs3767952	1	41231032	0.0134472	0.00238826	1.79999e-08	472174	A	G	0.226709
rs4498805	1	110910397	0.0150601	0.00200376	5.70033e-14	472174	T	G	0.546632
rs932002	1	226577306	-0.0402052	0.00279667	7.29962e-47	472174	T	C	0.150843
rs66731853	1	20916238	-0.0177791	0.00215421	1.50003e-16	472174	A	G	0.317304
rs11584821	1	114419489	-0.0306517	0.00263623	2.99985e-31	472174	T	C	0.176208
rs6659669	1	185315067	-0.0117091	0.00205167	1.09999e-08	472174	T	C	0.605095
rs2977608	1	768253	0.0129483	0.00233716	2.99999e-08	472174	C	A	0.743949
rs6669563	1	32279629	0.0182358	0.00202476	2.09991e-19	472174	A	G	0.437768
rs145114957	1	94322469	0.0272605	0.00498872	4.60002e-08	472174	G	C	0.042648
rs41269079	1	45252015	0.0153617	0.0025499	1.7e-09	472174	A	T	0.188991
rs139795227	1	92842367	0.0599379	0.00873247	6.70039e-12	472174	C	A	0.014021
rs11579626	1	146741960	0.0265113	0.00357752	1.29987e-13	472174	C	A	0.084882
rs6587577	1	151402045	-0.0182148	0.0026359	4.79954e-12	472174	G	A	0.826346
rs6751209	2	43588302	-0.0140465	0.00248465	1.6e-08	472174	C	T	0.204231
rs188918174	2	54473646	0.0403062	0.00543604	1.20005e-13	472174	T	C	0.036106
rs56178008	2	29098543	0.0143739	0.00201464	9.70063e-13	472174	A	T	0.437497
rs17803849	2	210673445	0.0273203	0.00203482	4.19952e-41	472174	T	C	0.405161
rs2555104	2	17841243	-0.0139717	0.00203498	6.59933e-12	472174	C	A	0.434255
rs77732866	2	58979879	0.0177942	0.00290595	9.20005e-10	472174	A	G	0.137597
rs2230590	3	49936102	-0.0158022	0.00200806	3.59998e-15	472174	C	T	0.510897
rs78491606	3	72891547	-0.0756311	0.00741168	1.9002e-24	472174	C	A	0.018433
rs9878436	3	138244400	-0.0143407	0.00201819	1.20005e-12	472174	T	C	0.434393
rs35446936	3	169486508	-0.0940025	0.00232918	1e-200	472174	A	G	0.243674
rs112394943	3	197842892	-0.0198961	0.00281641	1.59993e-12	472174	C	T	0.162741
rs13062095	3	101267385	0.0138552	0.00214113	9.70063e-11	472174	C	T	0.327843
rs4616688	3	160042459	-0.0173476	0.00200198	4.49987e-18	472174	T	G	0.525394
rs6790988	3	170263320	0.0145728	0.00228428	1.79999e-10	472174	G	A	0.741902
rs869785	3	24347800	-0.0147303	0.00212801	4.40048e-12	472174	C	T	0.672471
rs6776756	3	128215821	-0.0174439	0.00203747	1.10002e-17	472174	A	G	0.597562
rs10805346	4	9920347	0.0117072	0.00202147	7.00003e-09	472174	C	T	0.439339
rs6536702	4	164028105	0.0534148	0.00238875	9.39723e-111	472174	A	G	0.774647
rs871134	4	7044380	-0.0182986	0.0020263	1.69981e-19	472174	T	C	0.569032
rs4695407	4	48843372	0.0141511	0.00199925	1.50003e-12	472174	G	A	0.507843
rs2282764	4	2255063	-0.0224234	0.00289392	9.30037e-15	472174	G	A	0.142384
rs7705526	5	1285974	0.0776022	0.00216124	1e-200	472174	A	C	0.326578
rs73730598	5	77973	0.0273632	0.00439272	4.70002e-10	472174	A	G	0.054793
rs61748181	5	1294166	-0.059181	0.00595394	2.80027e-23	472174	T	C	0.028928
rs6881568	5	1670265	0.0169256	0.00207735	3.69999e-16	472174	A	C	0.36258
rs55747751	5	132397351	-0.0211612	0.00375164	1.7e-08	472174	A	G	0.077375
rs185174247	5	138914024	0.0372806	0.00435145	1.10002e-17	472174	A	G	0.05609
rs28363070	5	1415068	0.0755557	0.00959987	3.50026e-15	472174	A	G	0.013389
rs80324517	6	204031	0.0396515	0.00466286	1.80011e-17	472174	A	G	0.048259
rs9398196	6	109601554	-0.0143586	0.00201175	9.49948e-13	472174	G	A	0.52005
rs61405042	7	67200	-0.0501874	0.00602955	8.49963e-17	472174	T	C	0.029288
rs117407747	7	159117178	0.0450533	0.00611706	1.80011e-13	472174	T	C	0.027571
rs1985369	7	159119220	-0.0311893	0.00300952	3.59998e-25	472174	G	A	0.868178
rs13230646	7	23930316	-0.0173277	0.00232377	8.9002e-14	472174	C	T	0.248945
rs11769630	7	50257703	-0.0256807	0.00389475	4.30031e-11	472174	A	T	0.072227
rs2056726	7	99780283	-0.0228078	0.00243638	7.89951e-21	472174	A	G	0.214376
rs7790856	7	124459852	-0.0437199	0.00220526	1.80011e-87	472174	T	C	0.289139
rs4731541	7	128678236	-0.0206119	0.00205962	1.39991e-23	472174	G	C	0.624901
rs117630647	7	124779510	0.059565	0.00720413	1.39991e-16	472174	A	G	0.021346
rs2306646	8	21846586	-0.0209417	0.00201898	3.29989e-25	472174	C	G	0.559475
rs762679	8	48885436	0.0310104	0.00285024	1.39991e-27	472174	A	T	0.856501
rs11991877	8	56664524	-0.030138	0.00318686	3.19963e-21	472174	A	T	0.889309
rs10112752	8	73958718	-0.0287522	0.00202518	9.49948e-46	472174	A	G	0.430369
rs1023767	8	95530969	-0.0183732	0.00234772	5.00035e-15	472174	A	G	0.237595
rs11557154	9	34107505	-0.0343719	0.00298538	1.10002e-30	472174	T	C	0.13003
rs4743037	9	109639970	0.0147971	0.00238094	5.1e-10	472174	T	C	0.230874
rs117034449	10	103855348	0.0374377	0.00667898	2.1e-08	472174	A	G	0.023304
rs7099229	10	96134685	-0.0153288	0.00224403	8.4004e-12	472174	A	G	0.273301
rs12412214	10	101276256	-0.0245174	0.00222685	3.40017e-28	472174	A	G	0.279765
rs6584579	10	105645725	0.0114923	0.00204674	2e-08	472174	G	A	0.398876
rs9419958	10	105675946	-0.0810098	0.00293847	2.60016e-167	472174	C	T	0.86139
rs77231040	10	106280527	0.0989303	0.0134649	1.99986e-13	472174	C	G	0.005742
rs10905255	10	5870267	-0.0182493	0.00203099	2.60016e-19	472174	T	G	0.57919
rs939916	11	202253	0.0241795	0.00216724	6.59933e-29	472174	A	G	0.669967
rs10840270	11	9629553	0.014383	0.00212494	1.29987e-11	472174	G	C	0.655684
rs2293579	11	47440758	-0.012915	0.00205481	3.29997e-10	472174	A	G	0.386274
rs10768683	11	5247791	0.0469922	0.00277015	1.50003e-64	472174	G	C	0.841033
rs11212631	11	108304509	-0.0193458	0.00256554	4.70002e-14	472174	C	T	0.199229
rs6590343	11	128500215	0.0121739	0.00201444	1.5e-09	472174	G	A	0.516385
rs611646	11	108177097	-0.0368309	0.00203547	3.50026e-73	472174	A	T	0.408685
rs12369950	12	24762109	-0.0178308	0.00290205	8e-10	472174	C	T	0.140675
rs10773176	12	122944713	-0.0172009	0.00228534	5.19996e-14	472174	G	A	0.741214
rs10845387	12	11757743	-0.0141214	0.00209396	1.50003e-11	472174	A	G	0.352666
rs17445108	12	57082058	-0.0168922	0.00300983	2e-08	472174	A	G	0.12695
rs10774624	12	111833788	0.0149944	0.00205494	2.90001e-13	472174	A	G	0.53276
rs1907702	12	88955469	0.0150247	0.00242651	5.89997e-10	472174	A	G	0.766771
rs76666449	12	120904895	0.0295125	0.00333186	8.19974e-19	472174	C	T	0.100625
rs28577594	12	123895906	0.0187657	0.00224024	5.40008e-17	472174	C	G	0.709829
rs1332941	13	41695100	0.0256552	0.00273159	5.90065e-21	472174	G	A	0.820466
rs670180	13	71236611	-0.0115801	0.00203062	1.2e-08	472174	A	T	0.569104
rs9600019	13	73317585	0.0127134	0.00213096	2.39999e-09	472174	T	C	0.335579
rs73581419	14	21941148	0.0229838	0.00324156	1.29987e-12	472174	T	C	0.106605
rs113525195	14	23499321	-0.0124075	0.00224132	3.09999e-08	472174	A	C	0.290254
rs45604339	14	65543102	-0.020433	0.00211433	4.30031e-22	472174	T	C	0.34242
rs137901416	14	73418095	0.04572	0.00332355	4.70002e-43	472174	A	G	0.100311
rs1957937	14	96181360	0.0209365	0.00273361	1.9002e-14	472174	T	A	0.16018
rs3093888	14	20812951	-0.028973	0.00452459	1.5e-10	472174	A	G	0.05131
rs17677991	15	42032383	0.0222664	0.00210806	4.40048e-26	472174	G	C	0.342123
rs5742915	15	74336633	0.0193377	0.00202886	1.59993e-21	472174	C	T	0.445829
rs7164950	15	56775385	0.0129362	0.00204001	2.30001e-10	472174	G	A	0.405979
rs76219171	16	50188929	0.0359839	0.00431741	7.8001e-17	472174	A	G	0.058433
rs2967355	16	82200103	-0.0461595	0.00238972	4.00037e-83	472174	C	A	0.774276
rs12925933	16	90141355	-0.0146622	0.00213796	7.00003e-12	472174	C	A	0.66221
rs111950327	16	48283993	0.0238271	0.00409406	5.89997e-09	472174	C	G	0.063628
rs450962	16	28413517	0.0142833	0.00245428	5.89997e-09	472174	G	A	0.283779
rs3785074	16	69406986	0.023863	0.00220455	2.60016e-27	472174	G	A	0.289672
rs76065543	16	74678063	0.0342843	0.00290708	4.19952e-32	472174	T	C	0.137527
rs12932179	16	9072085	-0.0136257	0.0020276	1.80011e-11	472174	G	A	0.561399
rs182059586	16	14652220	-0.0571159	0.00680853	4.90004e-17	472174	C	T	0.02511
rs11117354	16	88092092	0.0232506	0.00219601	3.40017e-26	472174	C	T	0.696513
rs56061761	16	70187811	-0.0203556	0.0022296	6.90081e-20	472174	A	G	0.332642
rs4724	17	7760397	-0.0547446	0.00312441	9.79941e-69	472174	A	G	0.116598
rs12451892	17	2247982	-0.0116145	0.00207578	2.19999e-08	472174	C	T	0.380511
rs7209057	17	65705530	0.011819	0.00202865	5.69994e-09	472174	A	G	0.561044
rs59409453	17	1666218	0.0202133	0.00230175	1.59993e-18	472174	G	A	0.730602
rs111527438	17	29252703	0.0125	0.00211016	3.09999e-09	472174	C	T	0.351251
rs7221585	17	76195153	0.0143271	0.00247042	6.69993e-09	472174	T	C	0.22401
rs75664430	17	8064779	-0.0235179	0.0023186	3.59998e-24	472174	G	C	0.248028
rs56799554	17	41456413	-0.0259793	0.00267858	2.99985e-22	472174	G	A	0.170183
rs144204502	17	76183233	-0.100574	0.00913369	3.40017e-28	472174	T	C	0.012562
rs150150565	18	708207	0.063762	0.00739877	6.79986e-18	472174	T	C	0.021455
rs116863223	18	709396	-0.0817874	0.00937157	2.60016e-18	472174	A	G	0.011763
rs16978028	18	42070981	-0.029945	0.00285068	8.19974e-26	472174	T	A	0.143727
rs2276182	18	51798047	0.0233529	0.00204247	2.80027e-30	472174	G	C	0.403227
rs9955360	18	78008334	-0.0190311	0.00299791	2.19999e-10	472174	A	C	0.869288
rs3891167	18	658423	-0.0425685	0.00239551	1.20005e-70	472174	G	A	0.253435
rs139669835	18	729871	-0.0612563	0.0105346	6.1e-09	472174	T	C	0.009365
rs11085072	19	4368142	-0.0131806	0.00236713	2.59998e-08	472174	T	C	0.236909
rs4530278	19	33752994	0.0138793	0.0020567	1.50003e-11	472174	T	G	0.59815
rs8105767	19	22215441	0.0328384	0.00220117	2.49977e-50	472174	G	A	0.29467
rs429358	19	45411941	0.0173498	0.00277091	3.79997e-10	472174	C	T	0.153969
rs8102497	19	57370055	-0.0149654	0.0020233	1.39991e-13	472174	A	G	0.431828
rs11699829	20	62157200	0.0641957	0.00602028	1.50003e-26	472174	A	G	0.034146
rs142426306	20	62488152	-0.0504903	0.00539933	8.69961e-21	472174	T	C	0.039544
rs1291143	20	35525640	0.0493145	0.0027991	1.80011e-69	472174	C	A	0.849026
rs6054257	20	66370	-0.0141684	0.00247729	1.09999e-08	472174	A	G	0.793522
rs35640778	20	62321128	-0.209011	0.00702087	9.59401e-195	472174	A	G	0.020757
rs143190905	20	62291767	-0.0723995	0.00369421	1.59993e-85	472174	T	G	0.080404
rs41304832	20	62375508	0.0611702	0.0093095	5.00035e-11	472174	A	G	0.012378
rs117512405	20	62574274	-0.0790134	0.00824611	9.49948e-22	472174	A	G	0.017043
rs28502153	22	17469049	-0.0215916	0.00206208	1.20005e-25	472174	A	C	0.377958
rs6007020	22	45790132	0.0144904	0.00209637	4.79954e-12	472174	C	T	0.367823
rs1003322	22	51072289	0.0141734	0.00247546	1e-08	472174	A	C	0.213742

### Sheet: Table 1_8
Supplementary Table 1_8. The causal effect of telomere length on 4,907 plasma proteins. Column description:Protein: plasma protein used in MR analysis; IVW_MR_method: method used for the primary MR analysis; IVW_MR_Nsnp: number of instrumental variables; IVW_MR_Beta, IVW_MR_Se, IVW_MR_Pval: beta, standard error and p-value of the primary MR test; Pleiotropy_egger_intercept, Pleiotropy_egger_se, Pleiotropy_egger_pval: intercept, standard error and p-value of the Egger test; F.statics: F statistics for the exposure; Method_heterogeneity: method used for heterogeneity test; MR_Egger_heterogeneity_Q, MR_Egger_heterogeneity_Q_df, MR_Egger_heterogeneity_Q_pval: Q value, df, and p-value for heterogeneity test using MR Egger test; Inverse_variance_weighted_heterogeneity_Q, Inverse_variance_weighted_heterogeneity_Q_df, Inverse_variance_weighted_heterogeneity_Q_pval: Q value, df, and p-value for heterogeneity test using IVW test; Method_MR, method used for MR; MR_Egger_beta, MR_Egger_se, MR_Egger_pval: beta, standard error and p-value of the MR Egger test; Weighted_median_beta, Weighted_median_se, Weighted_median_pval: beta, standard error and p-value of the weighted median MR test; Simple_mode_beta, Simple_mode_se, Simple_mode_pval: beta, standard error and p-value of the Simple mode MR test; Weighted_mode_beta, Weighted_mode_se, Weighted_mode_pval: beta, standard error and p-value of the Weighted mode MR test; Isquared: I^2 statistics (heterogeneity test); Correct_causal_direction: causality direction; Steiger test, p-value using MR-Steiger test.
Protein	IVW_MR_Method	IVW_MR_Nsnp	IVW_MR_Beta	IVW_MR_Se	IVW_MR_Pval	Pleiotropy_egger_intercept	Pleiotropy_egger_se	Pleiotropy_egger_pval	F.statics	MR_Egger_heterogeneity_Q	MR_Egger_heterogeneity_Q_df	MR_Egger_heterogeneity_Q_pval	Inverse_variance_weighted_heterogeneity_Q	Inverse_variance_weighted_heterogeneity_Q_df	Inverse_variance_weighted_heterogeneity_Q_pval	MR_Egger_beta	MR_Egger_se	MR_Egger_pval	Weighted_median_beta	Weighted_median_se	Weighted_median_pval	Simple_mode_beta	Simple_mode_se	Simple_mode_pval	Weighted_mode_beta	Weighted_mode_se	Weighted_mode_pval	Isquared
15462_28_CD8A_CD8A	IVW	112	0.225186	0.04248	1.15e-07	-0.00135713	0.00202935	0.505056	119.6	167.445	110	0.000344712	168.126	111	0.000381585	0.262741	0.0704778	0.000306739	0.276904	0.0573453	1.37e-06	0.261041	0.11939	0.0308819	0.279	0.0557254	2.1e-06	0.328874
6947_4_ST3GAL6_SIA10	IVW	112	0.189644	0.0363932	1.88e-07	-0.00193141	0.00174679	0.271274	119.6	159.202	110	0.00151298	160.971	111	0.00137186	0.243104	0.0604936	0.000107443	0.221605	0.0490745	6.31e-06	0.164399	0.0967912	0.0922167	0.19786	0.0468916	5.02e-05	0.300967
8958_51_CHL1_CHL1	IVW	112	-0.200806	0.0394457	3.57e-07	0.00048012	0.00189762	0.800731	119.6	147.457	110	0.00993699	147.543	111	0.0116251	-0.214073	0.0657171	0.00149517	-0.210527	0.057848	0.000273356	-0.178467	0.122289	0.147284	-0.211134	0.0551523	0.000214005	0.234304
8304_50_TNFRSF11B_OPG	IVW	112	-0.177865	0.0358764	7.13e-07	0.00235045	0.00171205	0.17258	119.6	121.329	110	0.216632	123.408	111	0.198233	-0.24275	0.0592499	8.03e-05	-0.255405	0.0543978	2.66e-06	-0.302677	0.112744	0.00837402	-0.267305	0.0530986	1.87e-06	0.0918542
3651_50_KDR_VEGF_sR2	IVW	112	0.186991	0.038351	1.08e-06	-3.76e-05	0.00183699	0.983697	119.6	138.823	110	0.0329156	138.824	111	0.0379713	0.18804	0.06407	0.00406244	0.15284	0.0563414	0.00667285	0.246946	0.140534	0.0816402	0.155608	0.0633949	0.0156579	0.186018
9906_21_SPOCK3_TICN3	IVW	112	0.187228	0.0406148	4.03e-06	0.000376179	0.00194854	0.847271	119.6	166.335	110	0.000423673	166.391	111	0.000524761	0.176833	0.067548	0.0100933	0.119093	0.0591312	0.0440041	0.0309856	0.127579	0.808552	0.0779046	0.0736829	0.292672	0.320963
13666_222_CA10_Carbonic_Anhydrase_X	IVW	112	0.184516	0.0423882	1.34e-05	-0.0072437	0.0019186	0.000259323	119.6	145.55	110	0.0131315	164.411	111	0.000750181	0.384151	0.0663399	6.74e-08	0.305069	0.0586816	2.01e-07	0.120108	0.146112	0.412823	0.348462	0.0593274	4.53e-08	0.343737
8233_2_ITIH5_ITIH5	IVW	112	-0.16061	0.0377152	2.06e-05	0.00327365	0.00178013	0.0686131	119.6	120.665	110	0.229159	124.374	111	0.181873	-0.251491	0.0619255	9.18e-05	-0.222664	0.0594428	0.000179784	-0.190622	0.10636	0.0758215	-0.246192	0.0565968	3.04e-05	0.10465
8778_3_NOG_Noggin	IVW	112	0.179862	0.043757	3.95e-05	-0.00376412	0.00207787	0.0727875	119.6	168.611	110	0.000276881	173.641	111	0.000133811	0.283298	0.0716688	0.00013685	0.157721	0.0611569	0.00990998	0.0103975	0.129105	0.935957	0.173065	0.0683729	0.0127678	0.355979
3329_14_PGLYRP1_PGRP_S	IVW	112	0.170112	0.0416913	4.5e-05	-0.00433662	0.00194597	0.0278793	119.6	158.423	110	0.00172879	165.575	111	0.000608534	0.290801	0.0679051	3.97e-05	0.200664	0.0606321	0.000934518	0.195187	0.106682	0.0699923	0.170485	0.0703461	0.0169873	0.328656
4499_21_PDGFA_PDGF_AA	IVW	112	0.160635	0.0397794	5.39e-05	-0.0022033	0.00188978	0.246174	119.6	144.176	110	0.0159718	145.958	111	0.0145972	0.221976	0.0659198	0.00104646	0.227718	0.0612692	0.000201855	0.252476	0.124086	0.0442666	0.23356	0.068559	0.00091659	0.229753
13671_40_ELANE_Elastase	IVW	112	0.186297	0.0464621	6.08e-05	-0.00255684	0.00221374	0.250598	119.6	184.43	110	1.14e-05	186.666	111	9.27e-06	0.256835	0.0766948	0.00111218	0.202434	0.067384	0.00266288	0.0915501	0.158421	0.564507	0.119721	0.0854356	0.163912	0.397045
13720_95_PRTN3_Proteinase_3	IVW	112	0.146405	0.0378918	0.00011165	-5.53e-05	0.00182175	0.975819	119.6	121.522	110	0.21306	121.523	111	0.232834	0.147924	0.0628389	0.0203461	0.152326	0.0612775	0.0129245	0.117421	0.137404	0.394631	0.117421	0.0650699	0.0738593	0.0701421
7841_84_ESAM_ESAM	IVW	112	0.132717	0.0343827	0.000113392	-0.00191043	0.00164003	0.246588	119.6	107.016	110	0.562762	108.373	111	0.55286	0.185588	0.0569405	0.00148634	0.168406	0.06055	0.00541453	0.23355	0.113687	0.0422924	0.189273	0.0691396	0.00721103	0
8351_17_PRSS57_PRS57	IVW	112	0.177837	0.0464108	0.000127208	-0.00297217	0.0022125	0.181923	119.6	185.175	110	9.69e-06	188.213	111	6.64e-06	0.259987	0.0766689	0.00096803	0.105072	0.0740189	0.155746	0.240609	0.171441	0.163274	0.0619257	0.103638	0.551379	0.402822
2900_53_CCL14_HCC_1	IVW	112	0.146122	0.0382748	0.000134693	-0.000247139	0.00182913	0.89277	119.6	142.225	110	0.0209457	142.248	111	0.0243424	0.152669	0.0618496	0.0151118	0.140704	0.0583199	0.0158383	0.351444	0.124436	0.00561867	0.117719	0.0522909	0.0263398	0.205668
7185_29_GP5_GPV	IVW	112	0.144528	0.0379669	0.000140839	-0.00390136	0.00178562	0.0310193	119.6	133.948	110	0.0600297	139.76	111	0.0337125	0.252138	0.0618048	8.57e-05	0.0933336	0.0613076	0.127913	-0.0140729	0.136668	0.918171	0.177374	0.0779583	0.0248119	0.206227
13717_15_FCN2_FCN2	IVW	112	0.131686	0.034619	0.000142456	0.000308599	0.00165562	0.852478	119.6	104.131	110	0.639742	104.166	111	0.664013	0.123276	0.056871	0.0323417	0.149911	0.0559266	0.00735122	0.19585	0.124961	0.119892	0.109376	0.0623403	0.0821035	0
6359_50_POMGNT2_AGO61	IVW	112	-0.129551	0.0344608	0.000170345	0.00152471	0.00164357	0.355604	119.6	119.894	110	0.244259	120.832	111	0.246428	-0.171724	0.0570591	0.00324424	-0.159708	0.0524376	0.00232157	-0.228391	0.112685	0.0450784	-0.171513	0.0533972	0.00172489	0.0684012
13405_61_SPINK2_ISK2	IVW	112	0.140664	0.0374482	0.000172492	-0.000400197	0.00179767	0.824245	119.6	132.865	110	0.0680694	132.925	111	0.0765705	0.151717	0.0622859	0.0164641	0.119089	0.0576378	0.0388125	0.144996	0.116316	0.21518	0.162468	0.0550891	0.00388599	0.15007
16588_10_HSPA5_BiP	IVW	112	-0.125155	0.033327	0.000173083	0.001549	0.001588	0.331481	119.6	102.184	110	0.689604	103.136	111	0.68998	-0.168062	0.0551859	0.00290866	-0.122469	0.0552696	0.0267015	-0.0929147	0.109343	0.397291	-0.153345	0.0567983	0.0080241	0
3708_62_A2M_a2_Macroglobulin	IVW	112	-0.128026	0.0342267	0.000183627	0.000974356	0.00164024	0.55371	119.6	109.326	110	0.50022	109.679	111	0.517636	-0.154792	0.0565826	0.00725934	-0.122655	0.0533845	0.0215854	-0.186081	0.100977	0.0680245	-0.154954	0.056245	0.00686142	0
14094_29_HBEGF_HB_EGF	IVW	112	0.155155	0.0416359	0.000194182	-0.00172588	0.00198453	0.386374	119.6	156.944	110	0.00221925	158.024	111	0.0022612	0.202968	0.0689924	0.00397866	0.250023	0.0602916	3.37e-05	0.321027	0.130055	0.0150971	0.248878	0.0651177	0.000218827	0.286801
3004_67_PDCD1LG2_PD_L2	IVW	112	0.125121	0.0337364	0.000208262	-0.001364	0.00161121	0.399076	119.6	100.288	110	0.735591	101.005	111	0.741186	0.162945	0.0559857	0.00436889	0.0813978	0.0584086	0.16344	0.0916569	0.102716	0.374147	0.0675314	0.0638105	0.292211	0
4126_22_BPI_BPI	IVW	112	0.145709	0.0395048	0.000225692	-0.0017736	0.00188944	0.349945	119.6	136.643	110	0.0433633	137.737	111	0.0434753	0.195166	0.0658657	0.00373358	0.165821	0.0556672	0.00289382	0.0641565	0.107086	0.550318	0.152399	0.0599228	0.0123594	0.182481
3473_78_MPL_Thrombopoietin_Receptor	IVW	112	0.121092	0.0330024	0.000243327	-0.003269	0.00157844	0.0406954	119.6	97.6186	110	0.794719	101.908	111	0.71994	0.211273	0.0546372	0.000187055	0.128023	0.0544601	0.0187348	0.134736	0.101419	0.186734	0.143455	0.0510188	0.00582637	0
8309_12_HYAL1_HYAL1	IVW	112	-0.126393	0.0344509	0.000243705	0.000625575	0.00165077	0.705449	119.6	117.454	110	0.295863	117.607	111	0.315796	-0.143708	0.0573034	0.0136069	-0.103045	0.0576477	0.0738564	-0.109882	0.10269	0.286924	-0.128387	0.0531027	0.0172461	0.0398087
4990_87_GP1BA_GP1BA	IVW	112	0.166063	0.0453678	0.000251856	-0.00348774	0.00214112	0.106189	119.6	188.239	110	4.98e-06	192.78	111	2.43e-06	0.262925	0.0745921	0.000618771	0.163661	0.0722298	0.0234611	0.177428	0.133856	0.187722	0.0951791	0.0867844	0.275133	0.418322
11096_57_N6AMT1_HEMK2	IVW	112	0.135433	0.0370208	0.000253904	-0.00135657	0.00176466	0.443693	119.6	131.825	110	0.0765996	132.534	111	0.0799822	0.172692	0.0610309	0.00554124	0.211498	0.0571526	0.000215105	0.208506	0.121806	0.0897275	0.208506	0.062535	0.00116328	0.149434
4471_50_TGM3_TGM3	IVW	112	-0.137319	0.0375781	0.000257948	0.00015425	0.00179944	0.931844	119.6	136.469	110	0.044305	136.478	111	0.0506854	-0.141608	0.0626773	0.025834	-0.111183	0.0591692	0.0602346	-0.189366	0.126889	0.138436	-0.13529	0.0590936	0.0239457	0.172053
13692_154_WISP1_WISP_1	IVW	112	0.15169	0.0417384	0.000278724	-0.000960384	0.00198458	0.629402	119.6	158.624	110	0.0016705	158.962	111	0.00193224	0.178377	0.0692489	0.0113243	0.178383	0.0652743	0.00627959	0.376382	0.161878	0.0218849	0.261349	0.0765954	0.000900415	0.289714
12014_19_PTS_PTPS	IVW	112	0.119329	0.0330241	0.000302217	-2.08e-05	0.00156216	0.989415	119.6	102.115	110	0.691343	102.115	111	0.714973	0.11991	0.0547649	0.0306699	0.116591	0.0512991	0.0230403	0.0915993	0.0957437	0.340791	0.0915993	0.0543328	0.0946257	0
19590_46_SFTPD_SP_D	IVW	112	-0.127921	0.0355387	0.000318829	0.00139515	0.00170397	0.414691	119.6	135.848	110	0.0478116	136.676	111	0.0494883	-0.166443	0.0589938	0.0056754	-0.146319	0.0528804	0.00565772	-0.118567	0.103139	0.252787	-0.134885	0.0531452	0.0125342	0.175441
13673_21_CCT7_TCPH	IVW	112	0.120025	0.0333658	0.000321607	-0.00124802	0.00160512	0.438517	119.6	95.0056	110	0.845042	95.6101	111	0.85074	0.154527	0.0555186	0.0063346	0.152992	0.0554864	0.00582844	0.100981	0.114626	0.380241	0.109162	0.0641515	0.0916236	0
17751_68_CRYBB1_CRBB1	IVW	112	0.144677	0.0402329	0.000323169	-0.00023672	0.00193248	0.90273	119.6	152.659	110	0.00446813	152.68	111	0.00535825	0.151211	0.0669231	0.0258242	0.188677	0.0634727	0.0029532	0.279357	0.13267	0.037489	0.210851	0.0686038	0.00266282	0.259929
4831_4_SELL_sL_Selectin	IVW	112	0.150545	0.042031	0.000341291	-0.00149364	0.00200833	0.458628	119.6	167.523	110	0.00033972	168.365	111	0.000364997	0.191925	0.0697818	0.006962	0.112419	0.062555	0.0723166	0.278634	0.156015	0.0768388	0.062555	0.0868027	0.472635	0.330063
5481_16_RASA1_RASA1	IVW	112	0.119231	0.033325	0.00034646	-0.000896652	0.00159182	0.574386	119.6	97.8082	110	0.790763	98.1255	111	0.803651	0.143997	0.0551692	0.0103123	0.178822	0.0563796	0.00151525	0.222745	0.115079	0.0554633	0.199835	0.0586637	0.000917324	0
10672_75_SFTPB_SP_B	IVW	112	-0.124068	0.034719	0.000352255	0.0015169	0.00166465	0.364161	119.6	104.355	110	0.633885	105.185	111	0.637711	-0.165891	0.0575491	0.00474441	-0.178814	0.0561607	0.00145267	-0.17602	0.114179	0.126012	-0.183526	0.0562732	0.00147322	0
10419_1_SCARA5_SCAR5	IVW	112	-0.123064	0.0345085	0.000362217	0.00195146	0.0016506	0.239646	119.6	97.1461	110	0.804402	98.5439	111	0.795114	-0.176658	0.0569719	0.00245183	-0.143186	0.056758	0.0116446	-0.218121	0.102657	0.0358247	-0.174886	0.0496184	0.000617262	0
9384_17_CAMP_Cathelicidin_peptide	IVW	112	0.153763	0.0434151	0.000397565	-0.00436436	0.00203119	0.0338532	119.6	169.265	110	0.000244627	176.369	111	7.82e-05	0.275187	0.0708442	0.000175557	0.159625	0.056652	0.00483765	0.0743697	0.119314	0.534359	0.165296	0.0627443	0.00963148	0.368485
11217_16_CTBP1_CTBP1	IVW	112	0.133406	0.0378479	0.000423825	-0.00291466	0.00179133	0.106579	119.6	134.004	110	0.059631	137.229	111	0.0462719	0.214826	0.0625747	0.000841996	0.169546	0.057911	0.00341478	0.10783	0.119589	0.369183	0.194088	0.066346	0.00417247	0.1852
4374_45_GDF15_MIC_1	IVW	112	-0.129705	0.0369253	0.000443714	0.00180284	0.00176285	0.308699	119.6	124.047	110	0.170049	125.226	111	0.16825	-0.179588	0.0611725	0.0040521	-0.177057	0.0579635	0.00225345	0.0506871	0.114322	0.65836	-0.20309	0.055772	0.000413506	0.101704
13090_17_S100A6_S100A6	IVW	112	0.125795	0.0360272	0.000480008	-0.00306253	0.00170532	0.0752605	119.6	120.781	110	0.226924	124.323	111	0.182725	0.210243	0.0590226	0.00054516	0.104873	0.0560255	0.061223	0.0535172	0.115569	0.644218	0.126742	0.0622624	0.0441708	0.103628
15602_43_IL6R_IL_6_sRa	IVW	112	0.106933	0.030681	0.000491558	-0.0030059	0.00144225	0.0394594	119.6	116.517	110	0.317134	121.118	111	0.240744	0.189801	0.0499469	0.000237644	0.160583	0.0513081	0.00174938	0.0844709	0.106096	0.427632	0.118644	0.0525859	0.0260172	0.0846495
18432_32_RALB_RALB	IVW	112	0.119148	0.0342867	0.000510759	2.93e-05	0.00164547	0.985829	119.6	116.949	110	0.307236	116.949	111	0.331084	0.118339	0.0570308	0.0403196	0.1566	0.0605703	0.00972581	0.180861	0.124068	0.147733	0.19015	0.0685726	0.00651688	0.0337687
16913_8_RNASET2_RNT2	IVW	112	0.121296	0.035001	0.000529244	-3.69e-05	0.00168519	0.982555	119.6	120.096	110	0.240249	120.096	111	0.2614	0.122315	0.0583103	0.0382255	0.0849405	0.0594926	0.153364	0.0811094	0.113753	0.477323	0.0895745	0.0609749	0.144651	0.0590891
13416_8_TMEM132D_T132D	IVW	112	-0.134175	0.0387364	0.000532602	-4.27e-05	0.00185627	0.98168	119.6	137.781	110	0.0376015	137.782	111	0.0432363	-0.132995	0.0643778	0.0411919	-0.140494	0.0566838	0.0131914	0.0236792	0.114892	0.83709	-0.170393	0.0564096	0.00313114	0.179865
11351_233_NHEJ1_NHEJ1	IVW	112	0.114297	0.0331893	0.000573645	-0.00376367	0.00158315	0.0191647	119.6	105.3	110	0.608875	110.952	111	0.483444	0.218193	0.0548768	0.000125712	0.142796	0.0563318	0.0112476	0.0633914	0.103971	0.543303	0.170014	0.0548479	0.00245491	0.00861346
10390_21_ZNRF3_ZNRF3	IVW	112	0.118038	0.0344572	0.000613318	4.25e-05	0.00165575	0.979583	119.6	116.692	110	0.313093	116.693	111	0.337124	0.116864	0.0573796	0.0440825	0.169046	0.0575919	0.00333287	0.153408	0.109849	0.165338	0.163412	0.0580626	0.00578258	0.0316505
5736_1_TREML2_TRML2	IVW	112	0.136882	0.0399811	0.000617807	-0.00209031	0.00190442	0.274771	119.6	143.15	110	0.0184378	144.718	111	0.0173766	0.194783	0.0661687	0.00395668	0.167424	0.0623685	0.00726516	0.0594184	0.133615	0.657403	0.143157	0.0727037	0.0514393	0.222722
15303_63_S100A5_S100A5	IVW	112	0.116767	0.0343085	0.000665395	-0.000435087	0.00164174	0.791493	119.6	114.631	110	0.362139	114.704	111	0.385707	0.128803	0.0570049	0.0258218	0.155451	0.0601341	0.00973595	0.0446384	0.12058	0.711941	0.130092	0.0615466	0.036779	0.0151809
12621_55_PPP2R1A_PP2AAA	IVW	112	0.124145	0.0365105	0.000673257	-0.00247665	0.00173371	0.155973	119.6	128.772	110	0.106679	131.161	111	0.092913	0.192489	0.0600794	0.00177407	0.160471	0.0587469	0.0063034	0.147221	0.118297	0.215935	0.210602	0.0576423	0.000396396	0.145672
13573_5_ARPC3_p21_ARC	IVW	112	0.112956	0.0332358	0.00067728	-0.000547728	0.0015932	0.73166	119.6	108.829	110	0.513644	108.947	111	0.53736	0.128053	0.0550732	0.0218991	0.175357	0.0607928	0.00392026	0.181926	0.12968	0.163442	0.181926	0.0690435	0.00961771	0
18189_12_VPS25_VPS25	IVW	112	0.114443	0.033784	0.000705337	-0.00150453	0.00162198	0.355651	119.6	112.138	110	0.42539	113.015	111	0.428913	0.155788	0.0559418	0.00630752	0.139839	0.0553212	0.0114793	0.201934	0.106658	0.0609247	0.140914	0.0595235	0.0196459	0.00421144
15481_45_CAMP_LL_37	IVW	112	0.153359	0.0453059	0.000711853	-0.00437737	0.00211996	0.0412898	119.6	183.464	110	1.4e-05	190.575	111	3.96e-06	0.275258	0.0740215	0.000317019	0.16857	0.0619297	0.00648983	0.0280891	0.118115	0.812466	0.176894	0.0622746	0.00535908	0.41438
16785_45_DEFA5_HD_5	IVW	112	-0.118512	0.0350753	0.000728102	0.00129509	0.00167574	0.44127	119.6	103.199	110	0.663908	103.796	111	0.673418	-0.154372	0.058166	0.00913346	-0.11778	0.05594	0.0352501	-0.148429	0.110473	0.181826	-0.180174	0.0630305	0.00508441	0
13620_10_ASNA1_ASNA	IVW	112	0.11926	0.0354048	0.000755834	-0.00167086	0.00169716	0.32703	119.6	124.684	110	0.160216	125.783	111	0.159741	0.165276	0.0586389	0.00572192	0.0834957	0.0523488	0.110715	0.0536141	0.109779	0.626242	0.086694	0.054875	0.116987	0.105365
9100_32_C5orf46_CE046	IVW	112	0.128114	0.0381963	0.000796273	-0.000839966	0.00183314	0.647704	119.6	136.831	110	0.0423623	137.092	111	0.0470535	0.151353	0.0635743	0.0189979	0.171861	0.0579419	0.00301612	0.222334	0.117652	0.0613984	0.160809	0.0565324	0.00529678	0.176428
13939_14_UGP2_UGPA1	IVW	112	0.119567	0.0356861	0.000806591	0.000110987	0.00171354	0.948474	119.6	127.605	110	0.120334	127.61	111	0.133974	0.116508	0.0592969	0.051957	0.190294	0.0583025	0.00109888	0.113104	0.121447	0.353718	0.206032	0.0631089	0.00145737	0.114503
9796_4_CEL_CEL	IVW	112	0.126613	0.0378211	0.000814928	-0.000773688	0.00181022	0.669924	119.6	127.443	110	0.122326	127.655	111	0.133381	0.148166	0.063119	0.0206933	0.172386	0.0608714	0.00462628	0.101823	0.110306	0.357957	0.167407	0.0683742	0.0159148	0.115492
9838_4_SMAD1_SMAD1	IVW	112	0.127238	0.0380185	0.000817653	-0.00143259	0.00181856	0.43253	119.6	136.554	110	0.0438399	137.325	111	0.0457354	0.166827	0.0630542	0.00934464	0.154385	0.0608266	0.0111453	0.112649	0.120939	0.35364	0.187042	0.0678677	0.00684209	0.17916
18218_48_CNRIP1_CB032	IVW	112	0.127017	0.0381742	0.000876892	-0.00161231	0.00182982	0.380169	119.6	140.972	110	0.0248142	141.967	111	0.0252723	0.171483	0.0633	0.00782766	0.159281	0.0592889	0.00722013	0.141255	0.134299	0.295177	0.1617	0.0668732	0.017233	0.206421
5023_23_ADSL_PUR8	IVW	112	0.106925	0.0321518	0.000882208	-0.0013267	0.00153546	0.389445	119.6	99.6351	110	0.750705	100.382	111	0.755408	0.143607	0.053255	0.0081074	0.0842554	0.053007	0.111944	-0.0126575	0.103329	0.902728	0.109918	0.0563971	0.0538186	0
6627_25_PNLIPRP1_LIPR1	IVW	112	0.131918	0.0397058	0.000892531	0.00153067	0.00189962	0.422109	119.6	147.502	110	0.00987142	148.372	111	0.0102971	0.089766	0.0657122	0.17471	0.0644099	0.0541048	0.233863	0.133987	0.109276	0.222742	0.0636085	0.0533436	0.235636	0.240224
13590_1_REXO2_ORN	IVW	112	0.125785	0.0379087	0.000906319	-0.00145881	0.00182314	0.425339	119.6	141.789	110	0.0222277	142.614	111	0.0231773	0.166002	0.0629914	0.00961922	0.164932	0.0585924	0.0048792	0.144129	0.132146	0.277775	0.20206	0.072123	0.00600106	0.209601
3858_5_ACP1_PPAC	IVW	112	0.10229	0.0309017	0.00093235	-0.000591979	0.00148526	0.690983	119.6	123.182	110	0.184042	123.36	111	0.19906	0.118574	0.0512974	0.0226677	0.133573	0.048188	0.00557282	0.0965908	0.0981221	0.327063	0.131886	0.0480878	0.00710808	0.0846206
11208_15_NAGPA_NAGPA	IVW	112	0.122977	0.0372236	0.000954018	-0.00228196	0.00176074	0.197682	119.6	126.566	110	0.133567	128.498	111	0.122613	0.186787	0.0616541	0.00305251	0.191008	0.0564915	0.000721767	0.0276749	0.12276	0.822053	0.190428	0.0614848	0.00247463	0.126838
4246_40_L1CAM_NCAM_L1	IVW	112	-0.113891	0.0346999	0.00103013	-0.000900528	0.00165709	0.587927	119.6	110.991	110	0.455583	111.289	111	0.474424	-0.0888721	0.0577169	0.126482	-0.144893	0.0558699	0.00950338	-0.141251	0.11983	0.241013	-0.141251	0.0564089	0.0137319	0
12374_8_PAFAH1B3_PA1B3	IVW	112	0.123981	0.037792	0.0010358	-0.00240363	0.0017904	0.182194	119.6	136.981	110	0.0415767	139.226	111	0.0360901	0.190688	0.0623449	0.00279302	0.109272	0.060203	0.0695136	0.11805	0.134183	0.380886	0.1448	0.0672938	0.0335835	0.194066
12376_85_CDKN2D_p19_INK4d	IVW	112	0.129158	0.0393718	0.00103633	-0.000855949	0.00188568	0.65078	119.6	146.867	110	0.0108414	147.142	111	0.0123209	0.152789	0.0653559	0.0212063	0.1824	0.0583773	0.00178108	0.215751	0.117151	0.0681963	0.195639	0.0619558	0.00204819	0.232623
6366_38_TXNDC15_TXD15	IVW	112	-0.11162	0.0340785	0.00105522	0.0017875	0.00162505	0.273751	119.6	100.745	110	0.724774	101.955	111	0.718807	-0.161249	0.056543	0.0051935	-0.152242	0.0521804	0.00352723	-0.0371038	0.112524	0.742218	-0.137293	0.0547679	0.0136309	0
12686_15_MPST_THTM	IVW	112	0.121634	0.0373845	0.00113952	-0.00246393	0.00178203	0.169571	119.6	127.146	110	0.126054	129.355	111	0.112357	0.189864	0.0618166	0.00268513	0.124678	0.0579445	0.0314225	0.153566	0.116373	0.189683	0.153566	0.0571177	0.00828153	0.13342
5202_4_PPID_PPID	IVW	112	0.120695	0.0371247	0.00114974	-0.00177076	0.00178435	0.323189	119.6	133.479	110	0.0634053	134.674	111	0.0627319	0.169452	0.0615822	0.00693656	0.214413	0.0604265	0.000387678	0.234344	0.115555	0.0449569	0.216206	0.0566193	0.000221489	0.164281
12630_8_ARFIP2_ARFP2	IVW	112	0.117807	0.0363564	0.00119386	0.000698005	0.00174771	0.690387	119.6	126.351	110	0.136428	126.534	111	0.14874	0.0985158	0.0605397	0.106537	0.0613861	0.0565597	0.277775	0.103106	0.119793	0.391256	0.0752967	0.0582936	0.199151	0.107576
8907_11_UGT2A1_UD2A1	IVW	112	0.113672	0.0351201	0.00120934	-0.000674473	0.00167184	0.687414	119.6	118.347	110	0.276321	118.522	111	0.295154	0.132503	0.0584942	0.0254566	0.14605	0.055593	0.0086108	0.19506	0.116922	0.098075	0.151974	0.0571196	0.00895546	0.0473005
18387_7_ST13_suppression_of_tumorigenicity_13	IVW	112	0.107754	0.0334159	0.00126132	-0.00107153	0.00161095	0.507344	119.6	117.941	110	0.285106	118.416	111	0.297516	0.136815	0.0550556	0.0144595	0.14382	0.0558952	0.0100812	0.206439	0.116748	0.0797677	0.167626	0.0496858	0.00102203	0.0476365
3879_50_CDC37_CDC37	IVW	112	0.113141	0.0351553	0.00128941	-0.00104186	0.00168822	0.538419	119.6	121.585	110	0.211915	122.006	111	0.223632	0.141901	0.0584341	0.016787	0.130449	0.0532377	0.0142732	0.0819405	0.104033	0.432585	0.126756	0.0535094	0.0195713	0.0753815
13986_6_LANCL1_LANC1	IVW	112	0.130149	0.0405857	0.00134234	-0.00330481	0.0019312	0.0898499	119.6	156.24	110	0.00249617	160.399	111	0.0015136	0.221455	0.0668273	0.00124642	0.192893	0.0573344	0.000767231	0.189975	0.120045	0.116374	0.189975	0.0691484	0.00701254	0.30256
5335_73_ANXA6_annexin_VI	IVW	112	0.118432	0.0369517	0.0013504	-0.00157938	0.00176229	0.372097	119.6	128.306	110	0.111985	129.242	111	0.11367	0.162229	0.0612866	0.00931118	0.176105	0.0566587	0.00188244	0.180372	0.101404	0.0780195	0.152088	0.0520858	0.00424045	0.128622
14655_1_DNAJC17_DJC17	IVW	112	0.108299	0.0338273	0.00136707	-0.000787613	0.00162007	0.627821	119.6	112.994	110	0.403255	113.237	111	0.423155	0.130029	0.0561255	0.0223694	0.113024	0.0568702	0.0468772	0.0844851	0.10946	0.441852	0.0844851	0.0641729	0.19071	0.00321126
15494_11_FGFBP1_FGFP1	IVW	112	-0.127063	0.0398332	0.00142333	-0.000599554	0.00191082	0.754291	119.6	148.69	110	0.00826439	148.823	111	0.00963451	-0.110551	0.0660991	0.0972679	-0.139426	0.0592176	0.0185495	-0.0307477	0.118872	0.796375	-0.166028	0.0558082	0.0035961	0.240983
12460_18_PSMA7_PSA7	IVW	112	0.158731	0.049795	0.00143416	-0.00089152	0.0023924	0.710129	119.6	244.269	110	3.41e-12	244.578	111	4.7e-12	0.183392	0.0829361	0.0290876	0.129546	0.0566798	0.0222787	0.0209915	0.135519	0.877183	0.120997	0.0648196	0.0645872	0.538129
11130_158_CACNB4_CACB4	IVW	112	0.112765	0.0354581	0.00147153	-0.000822246	0.00170382	0.630346	119.6	120.917	110	0.224338	121.173	111	0.239654	0.135431	0.0589233	0.0234273	0.21582	0.0609041	0.000394697	0.258035	0.127255	0.0449863	0.240818	0.0747179	0.00166552	0.0684219
10833_64_HHIP_HHIP	IVW	112	-0.125579	0.0395061	0.0014792	0.000462474	0.0019007	0.808213	119.6	148.471	110	0.00854098	148.551	111	0.0100294	-0.138355	0.0658085	0.0378018	-0.191013	0.0590395	0.00121495	-0.0630921	0.137544	0.647343	-0.210293	0.0607982	0.000770378	0.239486
3194_36_GP6_GPVI	IVW	112	0.120133	0.0378556	0.00150632	-0.00119334	0.00181292	0.511758	119.6	134.903	110	0.0535966	135.435	111	0.0573935	0.153113	0.0628551	0.0164572	0.185453	0.05892	0.00164648	0.156813	0.112839	0.167401	0.177085	0.0592524	0.00345055	0.167105
13937_75_CAND1_CAND1	IVW	112	0.116283	0.0367009	0.00153288	-0.000852081	0.00176085	0.629418	119.6	131.752	110	0.077236	132.032	111	0.0845291	0.139846	0.0610536	0.0238958	0.138766	0.0582598	0.0172259	0.0932	0.123486	0.452002	0.110374	0.0620962	0.078231	0.144975
4496_60_MMP12_MMP_12	IVW	112	-0.124312	0.0392605	0.00154365	9.71e-05	0.00190742	0.959475	119.6	154.229	110	0.00347237	154.233	111	0.00419463	-0.126981	0.0655854	0.055419	-0.156374	0.0605376	0.00979222	-0.109821	0.128961	0.39628	-0.109821	0.06922	0.115458	0.267347
13073_14_ANP32A_AN32A	IVW	112	0.106468	0.0336367	0.00154956	0.001238	0.00160001	0.440739	119.6	108.223	110	0.530076	108.821	111	0.540765	0.0722642	0.0555478	0.195998	0.0669013	0.0558036	0.230579	0.0446592	0.117012	0.70344	0.0363753	0.0575111	0.528367	0
17746_77_FIS1_FIS1	IVW	112	0.108652	0.0344145	0.00159312	-0.000739992	0.00164954	0.6546	119.6	119.407	110	0.254104	119.625	111	0.271256	0.129268	0.0574872	0.0265282	0.171841	0.0561008	0.0021907	0.176154	0.114416	0.126504	0.165457	0.0630782	0.0099394	0.0562484
2436_49_CXCL16_CXCL16__soluble	IVW	112	-0.134602	0.0426693	0.00160746	0.00209165	0.00203358	0.305945	119.6	163.983	110	0.000651248	165.56	111	0.000610183	-0.192534	0.0706544	0.00748228	-0.212246	0.0642994	0.000963731	-0.160626	0.139255	0.251196	-0.259949	0.0621346	5.76e-05	0.319878
12370_30_APOF_Apo_F	IVW	112	0.126624	0.0402208	0.00164266	-0.000543115	0.00193241	0.779195	119.6	146.207	110	0.0119397	146.312	111	0.0138806	0.141639	0.0669719	0.0366966	0.134703	0.0576551	0.0194728	0.0911317	0.118713	0.444316	0.139033	0.0575302	0.0172923	0.227906
6899_37_PCBD2_PHS2	IVW	112	0.109801	0.0350065	0.00170925	-0.00123293	0.001673	0.462715	119.6	119.696	110	0.248233	120.287	111	0.257469	0.143907	0.0580719	0.0147284	0.0893773	0.056803	0.115612	0.145049	0.112698	0.200752	0.100753	0.0616055	0.104785	0.0628669
14134_49_AMIGO2_AMGO2	IVW	112	0.128547	0.0410204	0.00172598	-0.00233633	0.00196525	0.237071	119.6	157.715	110	0.00194956	159.741	111	0.00169349	0.192958	0.0679118	0.00535521	0.13683	0.0679006	0.0438889	0.0945425	0.137892	0.494376	0.121296	0.088993	0.175646	0.296053
18884_22_DNAJB4_DNJB4	IVW	112	0.122296	0.0390285	0.00172733	-0.00314577	0.00185608	0.0929341	119.6	144.954	110	0.0143033	148.739	111	0.00975483	0.208651	0.0639846	0.00147862	0.131671	0.0565116	0.0198072	0.204944	0.125262	0.104645	0.194837	0.0642282	0.00301046	0.248223
19265_9_TCP1_TCPA	IVW	112	0.10458	0.0334369	0.00176194	-0.00117778	0.00159614	0.462151	119.6	108.118	110	0.532907	108.663	111	0.545045	0.137175	0.0554018	0.0148099	0.132559	0.0562163	0.0183726	0.105425	0.115865	0.364848	0.127724	0.0636902	0.047354	0
15476_6_REG3G_REG3G	IVW	112	0.116193	0.0371689	0.0017715	-0.000906614	0.00178568	0.61267	119.6	135.694	110	0.0487177	136.012	111	0.0535952	0.141158	0.0617133	0.0240905	0.133919	0.0540937	0.0132982	0.184865	0.110906	0.098359	0.138439	0.0533741	0.0107731	0.170051
14091_42_CBR3_Carbonyl_reductase_3	IVW	112	0.120911	0.0386927	0.00177857	-0.000660604	0.00185121	0.721888	119.6	147.639	110	0.00967215	147.81	111	0.0111815	0.139184	0.0642738	0.0325099	0.178639	0.0604401	0.00312026	0.109666	0.125394	0.383698	0.171155	0.0694792	0.0152982	0.235866
10781_19_CLEC4G_CLC4G	IVW	112	0.122445	0.0392343	0.00180314	0.000387036	0.00187208	0.836594	119.6	146.601	110	0.0112713	146.658	111	0.0132087	0.111688	0.0652694	0.0898655	0.16764	0.0584824	0.0041503	-0.0570923	0.122364	0.641718	0.134074	0.0610604	0.0301903	0.229626
9329_28_TREML1_TRML1	IVW	112	0.111601	0.0358244	0.00183801	-0.000312662	0.00172513	0.856514	119.6	125.616	110	0.146572	125.654	111	0.161681	0.120066	0.0589555	0.0440971	0.124653	0.0548479	0.0230445	0.152923	0.113873	0.182034	0.128081	0.0540218	0.0194676	0.10083
12356_65_SRI_Sorcin	IVW	112	0.119447	0.0383615	0.00184746	-0.00183435	0.00182697	0.317563	119.6	140.627	110	0.0259859	141.916	111	0.025447	0.170176	0.0634374	0.0084326	0.171358	0.0565078	0.00242562	0.26377	0.123183	0.0344381	0.191805	0.0604227	0.00194336	0.206831
6107_3_CELA1_ELA1	IVW	112	-0.0990041	0.0318221	0.00186343	0.00200097	0.00150737	0.187105	119.6	109.425	110	0.497542	111.187	111	0.477145	-0.154924	0.0527777	0.00405644	-0.11466	0.0511659	0.0250296	0.000252773	0.115563	0.998259	-0.151878	0.0521564	0.00434244	0
15375_49_CPB1_Carboxypeptidase_B1	IVW	112	0.123915	0.0398685	0.001883	0.000716446	0.00190664	0.707816	119.6	142.124	110	0.0212373	142.306	111	0.0241555	0.104074	0.0662573	0.119113	0.083276	0.0542414	0.124714	0.0233372	0.107537	0.828594	0.0690146	0.057406	0.231837	0.206368
2811_27_ANGPT1_Angiopoietin_1	IVW	112	0.114165	0.0367634	0.00190023	-0.00168525	0.0017684	0.342688	119.6	131.951	110	0.0755277	133.04	111	0.0755906	0.160481	0.0609486	0.0096796	0.157927	0.0564632	0.00515798	0.182878	0.115346	0.115705	0.150482	0.0565302	0.00892175	0.153783
3868_8_SGTA_SGTA	IVW	112	0.111965	0.0361903	0.00197613	-0.00220189	0.00172346	0.20408	119.6	124.87	110	0.157417	126.723	111	0.146064	0.172885	0.0597994	0.0046271	0.154046	0.0580414	0.00795274	0.0919321	0.124889	0.463218	0.243414	0.0746182	0.0014695	0.114487
13066_42_EDC4_EDC4	IVW	112	0.104899	0.0339588	0.0020083	-0.000400091	0.00162835	0.80637	119.6	113.221	110	0.397455	113.283	111	0.421957	0.115973	0.0565205	0.0425563	0.109127	0.0584097	0.0617199	0.161754	0.108185	0.137709	0.103183	0.0638266	0.108802	0.00278702
6285_71_MLEC_K0152	IVW	112	0.116001	0.0375711	0.0020184	-0.00304421	0.00178045	0.0901233	119.6	132.049	110	0.0746915	135.559	111	0.0565591	0.200057	0.0616799	0.00156387	0.158286	0.0581222	0.00646284	0.123772	0.125119	0.324698	0.234522	0.0662979	0.000591052	0.176086
15384_15_KL_KLOTHO	IVW	112	-0.107879	0.0349553	0.00202734	0.00233365	0.0016715	0.165485	119.6	92.4669	110	0.886066	94.4161	111	0.87045	-0.172484	0.0579928	0.00361054	-0.147822	0.0559112	0.00819648	-0.205954	0.11546	0.0771942	-0.178879	0.0536746	0.00116932	0
11319_106_MRE11A_MRE11	IVW	112	0.112927	0.036604	0.00203484	-0.00158625	0.00173485	0.362535	119.6	130.646	110	0.0872973	131.638	111	0.088239	0.157121	0.0606465	0.0108736	0.130469	0.0597862	0.0290901	-0.028809	0.135906	0.832513	0.102912	0.0726239	0.159269	0.144546
13931_22_PSMD9_PSMD9	IVW	112	0.108882	0.0353388	0.00206233	-0.00058886	0.00169373	0.728752	119.6	125.49	110	0.148368	125.628	111	0.162073	0.125223	0.058888	0.0357009	0.098965	0.0555383	0.0747618	0.0449904	0.112663	0.690414	0.102032	0.0610225	0.0973342	0.100991
3853_56_MDH1_MDHC	IVW	112	0.106992	0.0348782	0.00215801	-0.00119928	0.00167826	0.476371	119.6	122.89	110	0.188952	123.46	111	0.197319	0.140048	0.0579801	0.0173638	0.161624	0.056283	0.00408364	0.176023	0.131126	0.182208	0.201366	0.0658213	0.00278169	0.0867774
17814_8_BPNT1_BPNT1	IVW	112	0.110588	0.0360669	0.00216799	-0.00212523	0.00172131	0.219589	119.6	126.852	110	0.129819	128.61	111	0.121241	0.16952	0.0597744	0.00543881	0.165221	0.0556333	0.00297966	0.0782189	0.112546	0.488511	0.2122	0.0623336	0.00092399	0.127019
6077_63_CECR1_CECR1	IVW	112	-0.129972	0.0423995	0.00217371	0.0019539	0.00203239	0.33847	119.6	159.218	110	0.00150881	160.556	111	0.00147345	-0.184072	0.0704673	0.0102539	-0.130087	0.0584566	0.0260569	-0.0318797	0.116195	0.784315	-0.140531	0.0639583	0.0300825	0.298439
15674_3_CD79A_CD79A	IVW	112	0.107609	0.0351896	0.00222841	-0.00175697	0.00168418	0.299136	119.6	123.451	110	0.179604	124.673	111	0.177019	0.156156	0.0583345	0.00856791	0.163903	0.051756	0.00154099	0.250011	0.106368	0.020517	0.152826	0.051416	0.00362469	0.0979045
5129_12_SCARF1_SREC_I	IVW	112	0.122616	0.0401456	0.00225609	0.000239334	0.00192917	0.901494	119.6	146.359	110	0.0116777	146.38	111	0.0137468	0.115999	0.0668609	0.0855537	0.18142	0.0627197	0.0038213	0.196781	0.127418	0.125344	0.196781	0.06249	0.00210509	0.228079
9478_69_PRPSAP1_KPRA	IVW	112	0.114758	0.0375754	0.00225761	-0.00265583	0.0017855	0.139758	119.6	134.506	110	0.0561946	137.212	111	0.0463709	0.187934	0.0617812	0.00293943	0.141608	0.0571715	0.0132529	0.116838	0.122668	0.342926	0.125411	0.0642222	0.0533654	0.183618
3866_7_SBDS_SBDS	IVW	112	0.121997	0.0399498	0.00226002	-0.00215611	0.00191205	0.261924	119.6	147.916	110	0.00928174	149.626	111	0.00854876	0.181536	0.0661807	0.00710898	0.174512	0.0609628	0.00420183	0.161711	0.129861	0.215655	0.227348	0.0690062	0.00132326	0.248302
5087_5_IL22RA2_IL_22BP	IVW	112	-0.118597	0.0389583	0.00233297	-2.59e-05	0.00186308	0.988932	119.6	139.054	110	0.0319483	139.054	111	0.0368831	-0.11788	0.0647552	0.0714188	-0.129226	0.0612485	0.03487	-0.111568	0.134563	0.40882	-0.183613	0.0658714	0.00625136	0.187367
9840_2_CDC42_Cdc42Hs	IVW	112	0.115918	0.0381247	0.00236193	-0.00275487	0.00181145	0.131177	119.6	136.171	110	0.045962	139.034	111	0.0369771	0.191859	0.0626898	0.00277708	0.191185	0.0580309	0.000985836	0.146041	0.119825	0.22551	0.224028	0.0620258	0.000458032	0.194551
3891_56_MBD4_MBD4	IVW	112	0.103054	0.0339578	0.00240732	-0.000637611	0.00163156	0.696701	119.6	111.447	110	0.44351	111.602	111	0.466098	0.120603	0.056379	0.034635	0.0902474	0.0585972	0.123528	0.137479	0.122227	0.26311	0.137479	0.0735965	0.0643988	0
19338_3_LZIC_LZIC	IVW	112	0.106117	0.0350571	0.00247027	0.000103718	0.00168555	0.951046	119.6	123.002	110	0.187049	123.007	111	0.205294	0.103254	0.0583449	0.0795448	0.126123	0.0568157	0.0264275	0.0172572	0.115254	0.881248	0.118867	0.0584712	0.0444471	0.0813659
9078_207_SNTB1_SNTB1	IVW	112	0.109906	0.0363271	0.00248254	-0.00184321	0.00173781	0.29117	119.6	127.338	110	0.123635	128.64	111	0.120869	0.160838	0.0602	0.00869272	0.126137	0.0602378	0.0362614	-0.0244801	0.125849	0.846124	0.150619	0.0743248	0.0451112	0.125744
4271_75_PFDN5_PFD5	IVW	112	0.10395	0.0344619	0.00255816	-0.00027463	0.00165515	0.868521	119.6	119.94	110	0.243338	119.97	111	0.264019	0.111534	0.0573365	0.0542962	0.151798	0.0570773	0.0078253	-0.0165478	0.111419	0.882204	0.115387	0.0588563	0.0524444	0.0582148
3874_8_UBE2L3_UB2L3	IVW	112	0.116424	0.0387201	0.00264005	-0.00196291	0.00184978	0.290944	119.6	142.921	110	0.0190342	144.384	111	0.0182029	0.17074	0.0641681	0.00896134	0.171073	0.0616225	0.00550063	0.159659	0.131142	0.226015	0.21909	0.0745481	0.0040074	0.220702
3888_8_ING1_ING1	IVW	112	0.113939	0.0379122	0.00265296	-0.00169456	0.00181669	0.35298	119.6	137.189	110	0.0405094	138.275	111	0.0406738	0.160715	0.0628792	0.0119552	0.177624	0.0630521	0.00484594	0.148518	0.133387	0.267925	0.217445	0.07054	0.00258894	0.185591
7089_42_SYT11_SYT11	IVW	112	0.104782	0.0349222	0.00269582	0.000146041	0.001676	0.930721	119.6	119.473	110	0.25276	119.481	111	0.27432	0.100743	0.0581313	0.0858925	0.0622911	0.0535539	0.24477	0.0107914	0.115917	0.925995	0.0586837	0.0544075	0.283106	0.0542742
5061_27_ICOSLG_B7_H2	IVW	112	0.111604	0.0372429	0.00272975	-0.00105315	0.00178153	0.555635	119.6	138.673	110	0.0335562	139.114	111	0.0366048	0.140754	0.0618613	0.0248248	0.17656	0.0556418	0.00150794	0.240681	0.117477	0.0428448	0.189088	0.0617092	0.00274012	0.188831
10880_38_FAM163B_F163B	IVW	112	0.0984566	0.0329288	0.00278989	-0.00176814	0.0015895	0.268397	119.6	103.498	110	0.656196	104.736	111	0.649377	0.147225	0.0548306	0.00837341	0.138175	0.0533314	0.00957328	0.0374965	0.119581	0.754439	0.15494	0.061757	0.0135564	0
3522_57_VIP_Vasoactive_Intestinal_Peptide	IVW	112	0.11582	0.0387602	0.00280695	-0.00203793	0.00184281	0.27119	119.6	145.506	110	0.0132146	147.124	111	0.0123532	0.172272	0.064071	0.00828775	0.167897	0.0592673	0.00461312	0.187196	0.133144	0.162527	0.187196	0.0644266	0.00442567	0.235424
3903_49_SNX4_Sorting_nexin_4	IVW	112	0.116084	0.0388822	0.00283084	-0.00152692	0.00186369	0.414385	119.6	143.811	110	0.0168153	144.688	111	0.0174496	0.158182	0.0644712	0.0157156	0.198279	0.0591027	0.000794165	0.218988	0.127374	0.0883545	0.237963	0.0735628	0.00160389	0.220992
5489_18_STIP1_Stress_induced_phosphoprotein_1	IVW	112	0.109246	0.0366958	0.00291011	-0.00204875	0.00175056	0.244395	119.6	132.907	110	0.0677463	134.562	111	0.0635587	0.166002	0.0607776	0.00734993	0.137244	0.0579209	0.017812	0.0286061	0.119515	0.811275	0.15903	0.0651927	0.0162961	0.164882
8016_19_DNAJC4_DNJC4	IVW	112	0.0976741	0.0328213	0.00292098	0.00156198	0.00156786	0.321316	119.6	93.9559	110	0.862964	94.9484	111	0.861877	0.0544882	0.0543722	0.318479	0.0927756	0.0525109	0.0772635	0.183661	0.103966	0.0800515	0.0998955	0.0513394	0.0542086	0
4276_10_PEBP1_prostatic_binding_protein	IVW	112	0.106691	0.0358732	0.00293851	-0.00116	0.00171869	0.501134	119.6	123.251	110	0.182908	123.761	111	0.192143	0.138713	0.0595341	0.021632	0.193592	0.0589904	0.00103161	0.201104	0.11608	0.0859702	0.193753	0.0664962	0.00431955	0.0887674
17512_2_NMI_NMI	IVW	112	0.11055	0.0371782	0.00294411	-0.00183384	0.00176927	0.302244	119.6	133.772	110	0.0612798	135.078	111	0.0598484	0.161445	0.0615823	0.00999046	0.148597	0.0594782	0.0124775	0.131916	0.131971	0.319689	0.202589	0.070308	0.00475283	0.167065
12575_30_MTHFD1_C1TC	IVW	112	0.107119	0.0360299	0.00294855	-0.000842099	0.00171728	0.624849	119.6	123.713	110	0.175362	123.983	111	0.188378	0.130575	0.0599593	0.0315625	0.186098	0.0576855	0.00125501	0.173089	0.121152	0.1559	0.21734	0.0662993	0.00139551	0.0895463
12699_28_CCT8_TCP_1_theta	IVW	112	0.0988897	0.0333121	0.00299181	-0.00219909	0.00159318	0.170289	119.6	109.084	110	0.506748	110.99	111	0.482429	0.1596	0.0551741	0.00460565	0.134847	0.0555928	0.0152822	0.125141	0.110791	0.261113	0.148593	0.0638046	0.0216755	0
5488_74_SRC_SRCN1	IVW	112	0.1105	0.0372285	0.00299587	-0.00356385	0.00176223	0.0455659	119.6	126.628	110	0.132749	131.336	111	0.0911785	0.208085	0.0606366	0.000846046	0.144038	0.0570658	0.0116004	0.0935835	0.122494	0.446498	0.215427	0.0626281	0.00082111	0.15384
2790_54_PPBP_NAP_2	IVW	112	0.120049	0.040519	0.00304863	-0.00211069	0.00193501	0.277749	119.6	154.88	110	0.00312302	156.555	111	0.00288216	0.178226	0.066959	0.00893922	0.218446	0.0571287	0.000131439	0.296299	0.126442	0.0208914	0.203594	0.0586106	0.000733067	0.28122
12646_2_RPE_RPE	IVW	112	0.110626	0.0374063	0.00310243	-0.00157799	0.00178453	0.378487	119.6	138.742	110	0.0332627	139.728	111	0.0338538	0.154417	0.0620848	0.014377	0.167777	0.0574359	0.00348774	0.10469	0.115118	0.365102	0.188586	0.0596549	0.0020253	0.193758
12569_25_CCT5_TCP_1_epsilon	IVW	112	0.100248	0.0338991	0.00310413	-0.00301468	0.00161816	0.0651256	119.6	106.191	110	0.585009	109.662	111	0.518088	0.183606	0.0561349	0.00143256	0.14142	0.0546753	0.00969454	0.114318	0.115503	0.324452	0.145303	0.065339	0.0281839	0
11476_43_VPS4A_VPS4A	IVW	112	0.112971	0.0382054	0.00310711	-0.00174408	0.00182625	0.341671	119.6	140.245	110	0.0273368	141.408	111	0.0272171	0.161269	0.0633922	0.0123474	0.14301	0.0575476	0.0129522	0.0862107	0.135895	0.52713	0.205178	0.0693978	0.00380111	0.20371
12855_16_CASS4_CT032	IVW	112	0.101791	0.0344599	0.00313799	-0.000348878	0.00165528	0.833459	119.6	118.964	110	0.263256	119.012	111	0.284403	0.111425	0.0573325	0.0545132	0.18677	0.0582626	0.00134755	0.141734	0.129683	0.276792	0.183507	0.0614124	0.00345614	0.0507076
9970_7_UBXN4_UBXN4	IVW	112	0.0964066	0.0326397	0.0031403	0.000961395	0.00156084	0.539203	119.6	92.8066	110	0.881035	93.186	111	0.88894	0.0698932	0.0540207	0.198437	0.0610533	0.0504341	0.226065	0.0614018	0.0923007	0.507279	0.0546393	0.0516689	0.292585	0
17852_5_PPME1_PPME1	IVW	112	0.117111	0.0396586	0.00314714	-0.000667941	0.00189559	0.725238	119.6	153.235	110	0.00407578	153.408	111	0.00478008	0.135613	0.0658965	0.0419563	0.145212	0.0606209	0.0166016	0.116497	0.11305	0.30502	0.149348	0.0696718	0.0342487	0.26373
3867_49_SEZ6L2_SE6L2	IVW	112	0.112554	0.038141	0.00316749	-0.0017927	0.00182752	0.328772	119.6	136.87	110	0.0421543	138.068	111	0.0417332	0.161972	0.0631918	0.0117223	0.133883	0.0595393	0.0245352	0.0807101	0.115128	0.48474	0.212274	0.0752839	0.00569515	0.184669
18175_65_VAT1_VAT1	IVW	112	0.121737	0.0412591	0.00317199	-7.23e-05	0.00197635	0.970864	119.6	161.25	110	0.00105991	161.252	111	0.001307	0.12374	0.0686246	0.0741044	0.100887	0.0597412	0.09127	-0.0469481	0.125274	0.708551	0.19843	0.0725094	0.00723045	0.299237
18408_26_ARF4_ARF4	IVW	112	0.121495	0.041217	0.00320151	-0.0014911	0.00197646	0.452206	119.6	165.934	110	0.000456212	166.793	111	0.000487696	0.16265	0.06842	0.0191699	0.170083	0.0576072	0.0031525	0.169324	0.117881	0.153702	0.180743	0.0653619	0.00666254	0.323793
9884_8_PPIL1_PPIL1	IVW	112	0.106676	0.0361958	0.00320669	-0.00130435	0.00173756	0.45445	119.6	121.655	110	0.210647	122.278	111	0.218551	0.142673	0.0601228	0.0193783	0.0917556	0.0584096	0.116206	0.0466172	0.1086	0.668568	0.103216	0.0575198	0.0754653	0.0781794
7193_98_PCDHAC1_PCDC1	IVW	112	0.0966719	0.0328393	0.00324227	2.31e-05	0.00157174	0.988313	119.6	102.027	110	0.693513	102.028	111	0.717067	0.0960344	0.0544429	0.0805173	0.0846873	0.0566085	0.134649	0.0258806	0.103205	0.802456	0.0746616	0.058787	0.206728	0
18236_3_HSPC159_LEGL	IVW	112	0.115831	0.0393618	0.00325327	-0.000911277	0.00188612	0.629951	119.6	146.655	110	0.0111835	146.966	111	0.0126372	0.141023	0.0654122	0.0332694	0.182154	0.0606017	0.00264929	0.128458	0.118838	0.28206	0.161889	0.0629761	0.0114749	0.231786
9244_27_PPT1_PPT1	IVW	112	0.108365	0.0368296	0.00325755	-0.00134315	0.00176039	0.447104	119.6	130.339	110	0.0902654	131.029	111	0.0942427	0.145525	0.0611033	0.0189539	0.169916	0.0625999	0.00664133	0.122932	0.129581	0.344838	0.200235	0.0689554	0.00444849	0.139674
19150_20_PRPSAP2_KPRB	IVW	112	0.114407	0.0388949	0.00326699	-0.00279795	0.00184653	0.132579	119.6	141.97	110	0.0216869	144.933	111	0.0168635	0.192001	0.0641695	0.00342092	0.116147	0.0585342	0.047228	0.138117	0.119839	0.251581	0.209745	0.0693492	0.00309468	0.227056
4332_6_CLEC1B_CLC1B	IVW	112	0.0982693	0.0334144	0.00327228	-0.00369991	0.00161752	0.024085	119.6	102.457	110	0.682759	107.689	111	0.571256	0.199662	0.0555101	0.000483949	0.0985819	0.0542707	0.0692962	0.0694573	0.106913	0.517253	0.102794	0.0604758	0.0919788	0
19446_1_GMPR2_GMPR2	IVW	112	0.109172	0.037132	0.00328111	-0.00131413	0.00178112	0.462202	119.6	134.665	110	0.0551434	135.332	111	0.058095	0.145474	0.061688	0.0201287	0.135442	0.0615059	0.027658	0.105624	0.117811	0.371897	0.151416	0.0624672	0.016969	0.166847
12845_18_SNX17_SNX17	IVW	112	0.102292	0.0348108	0.00329798	-0.000181822	0.00167586	0.913801	119.6	119.349	110	0.255284	119.362	111	0.276859	0.107313	0.0580074	0.0669989	0.161368	0.0566271	0.00437656	-0.0511916	0.123665	0.679706	0.172159	0.0665631	0.0109922	0.0533497
16621_77_APOA1BP_AIBP	IVW	112	0.103169	0.0351275	0.00331427	-0.00170105	0.00167643	0.312481	119.6	121.845	110	0.207194	122.986	111	0.205667	0.150013	0.0580078	0.0110138	0.122438	0.0574	0.0329192	0.127895	0.108248	0.239927	0.156569	0.0631797	0.0147123	0.0853257
11633_89_AHSA1_AHSA1	IVW	112	0.106631	0.0363579	0.00335904	-0.000619176	0.00174166	0.722889	119.6	127.588	110	0.120538	127.735	111	0.13233	0.123761	0.0604492	0.0430058	0.165073	0.0601578	0.00606943	0.0135148	0.120882	0.911183	0.172833	0.0633346	0.00739078	0.115831
17849_6_DRG1_DRG1	IVW	112	0.1063	0.0362705	0.0033815	-0.00128226	0.00173359	0.461084	119.6	126.059	110	0.140396	126.686	111	0.146589	0.141812	0.0602166	0.020294	0.202546	0.059213	0.00062476	0.205858	0.128011	0.110646	0.205858	0.0582479	0.000597558	0.110121
18922_27_CD68_CD68	IVW	112	0.108781	0.0371195	0.00338346	-0.00100964	0.00178457	0.57271	119.6	133.717	110	0.0616737	134.106	111	0.0669842	0.136692	0.0618072	0.0290633	0.125035	0.060285	0.0380729	0.0573512	0.130804	0.661911	0.157614	0.0707546	0.0279229	0.158483
19616_100_EFHD1_EFHD1	IVW	112	0.103199	0.0352434	0.00340945	0.000277019	0.00169383	0.870389	119.6	116.601	110	0.315185	116.63	111	0.338627	0.0955372	0.0587197	0.106598	0.142423	0.060028	0.0176628	0.214651	0.113712	0.0616813	0.102548	0.0531504	0.0562343	0.031242
19169_88_FIBP_FIBP	IVW	112	0.11187	0.0382048	0.00340976	-0.00207774	0.00181599	0.25505	119.6	141.354	110	0.0235734	143.036	111	0.0218926	0.169351	0.0630843	0.00838687	0.215834	0.0595765	0.00029143	0.0737605	0.130011	0.571629	0.184263	0.0680736	0.00786697	0.213923
10737_96_SERPINB1_Serpin_B1	IVW	112	0.0984491	0.0336751	0.00346127	-0.00160162	0.00161366	0.323111	119.6	109.184	110	0.504048	110.169	111	0.504429	0.142601	0.0557925	0.0119556	0.108557	0.0550972	0.0488069	0.0557938	0.110696	0.615242	0.113032	0.0544651	0.0402692	0
11257_1_QDPR_DHPR	IVW	112	0.114945	0.0393833	0.00351573	-0.000738307	0.00188822	0.696548	119.6	150.953	110	0.00584277	151.163	111	0.00677343	0.135328	0.0654252	0.040943	0.174892	0.0608824	0.00407086	0.1768	0.118555	0.138721	0.204148	0.0645884	0.00202869	0.25288
6280_11_PCDH8_PCDH8	IVW	112	0.106256	0.0364137	0.0035227	-0.00161224	0.00173473	0.35472	119.6	131.627	110	0.0783161	132.661	111	0.0788575	0.150967	0.0603493	0.013837	0.182272	0.059617	0.00223284	0.0203241	0.126818	0.872966	0.245473	0.083496	0.00399506	0.151218
12517_52_PDCD5_TFAR19	IVW	112	0.117942	0.0404279	0.0035302	-0.000544164	0.00194025	0.77965	119.6	159.689	110	0.00139124	159.803	111	0.00167565	0.132967	0.0672152	0.0504038	0.170225	0.0584544	0.00359013	0.135142	0.115255	0.243488	0.192494	0.0683693	0.00576431	0.293072
12708_91_L3MBTL2_LMBL2	IVW	112	0.11207	0.0384461	0.00355705	-0.00192502	0.00183484	0.29641	119.6	142.57	110	0.0199782	143.996	111	0.019203	0.165261	0.063618	0.0106687	0.172599	0.0610037	0.00466482	0.053157	0.128721	0.680431	0.175557	0.0656338	0.0086079	0.218531
4209_60_VTA1_DRG_1	IVW	112	0.107321	0.0368746	0.00360917	-0.00234085	0.00174384	0.182245	119.6	132.224	110	0.0732296	134.39	111	0.0648289	0.172332	0.0607907	0.00545703	0.176318	0.0576582	0.00222827	0.114126	0.115658	0.325911	0.177903	0.0571366	0.00235105	0.165256
14326_4_UBE2E1_UB2E1	IVW	112	0.11273	0.038771	0.00364238	-0.000859013	0.00186262	0.645576	119.6	147.227	110	0.010281	147.512	111	0.0116779	0.136427	0.0644528	0.0365401	0.15455	0.0565838	0.00630776	0.161311	0.126284	0.204136	0.209891	0.0671267	0.00225659	0.234566
12434_25_IST1_K0174	IVW	112	0.109269	0.0375844	0.00364569	-0.00251448	0.00178736	0.162303	119.6	133.339	110	0.0644472	135.738	111	0.0553714	0.178737	0.0619563	0.00471254	0.19581	0.0579611	0.000729371	0.0645534	0.126749	0.611552	0.224813	0.0718475	0.00224086	0.174077
3362_61_CHRDL1_CRDL1	IVW	112	-0.0981712	0.033776	0.00365456	0.00116651	0.00160178	0.468001	119.6	95.3802	110	0.838321	95.9106	111	0.845508	-0.13064	0.0559338	0.0213239	-0.139324	0.0540583	0.00995755	-0.221563	0.111433	0.0492403	-0.195512	0.051694	0.000252303	0
15312_14_AGO1_AGO1	IVW	112	0.10668	0.03671	0.00366072	-0.00216438	0.00175242	0.21943	119.6	131.55	110	0.0789957	133.374	111	0.0728001	0.166564	0.0607631	0.00714613	0.175769	0.057822	0.00236717	0.157408	0.124125	0.207402	0.184722	0.067502	0.00723174	0.158021
8086_49_ITM2B_ITM2B	IVW	112	0.141908	0.0488531	0.00367508	0.00242183	0.00232746	0.300368	119.6	217.122	110	5.1e-09	219.259	111	4.2e-09	0.0746522	0.0810092	0.358792	0.156351	0.0590971	0.00815335	0.123664	0.106091	0.246257	0.123664	0.0582179	0.035877	0.486067
4192_10_AKR1A1_AK1A1	IVW	112	0.105779	0.0364567	0.00371373	5.19e-05	0.00175013	0.976405	119.6	130.663	110	0.0871281	130.664	111	0.0979771	0.104345	0.0606876	0.088359	0.144615	0.0585498	0.0135132	0.0854137	0.110038	0.43927	0.140903	0.0597541	0.0201213	0.135192
18244_1_ANXA7_ANXA7	IVW	112	0.106331	0.0366831	0.0037478	-0.0019518	0.00174622	0.266119	119.6	130.002	110	0.0936102	131.479	111	0.0897802	0.160455	0.0607239	0.00943325	0.153811	0.0592046	0.00937822	0.144522	0.125133	0.250593	0.197771	0.0653826	0.0030914	0.144973
18327_6_SNX5_SNX5	IVW	112	0.107911	0.0372289	0.00374851	-0.00101795	0.0017904	0.570815	119.6	137.667	110	0.0381483	138.072	111	0.0417132	0.13602	0.0619568	0.0302359	0.166545	0.0605723	0.00596811	0.133428	0.114554	0.246615	0.159183	0.0669628	0.0191566	0.182634
12779_30_PRDM4_PRDM4	IVW	112	0.101708	0.0350952	0.00375464	-0.00164217	0.00168161	0.330935	119.6	120.345	110	0.235346	121.388	111	0.235449	0.147071	0.0582232	0.0129613	0.186655	0.0587558	0.00148918	0.00322326	0.124114	0.979328	0.192244	0.0615745	0.00228966	0.0730542
19274_80_SNTA1_Alpha_1_syntrophin	IVW	112	0.10637	0.0367588	0.00380689	-0.00240248	0.00174653	0.171748	119.6	127.147	110	0.126039	129.334	111	0.112604	0.172795	0.060599	0.00519883	0.166995	0.0595176	0.00501915	-0.0610795	0.132513	0.645748	0.193204	0.0696285	0.00648326	0.133177
13644_30_HGS_HGS	IVW	112	0.114312	0.0395094	0.00381246	-0.00155982	0.00189371	0.411903	119.6	147.097	110	0.0104806	148.004	111	0.0108691	0.157329	0.0655215	0.0180193	0.183524	0.0612201	0.00271952	0.174976	0.114487	0.129271	0.166183	0.0606668	0.00717595	0.238425
4122_12_DDR1_discoidin_domain_receptor_1	IVW	112	0.0951133	0.0328741	0.00381261	-0.00119044	0.00156972	0.449845	119.6	98.3741	110	0.778725	98.9493	111	0.78666	0.12795	0.0543642	0.0203697	0.110461	0.0516329	0.0324064	0.195249	0.101266	0.0563997	0.132083	0.0528557	0.0139207	0
12668_7_VPS4B_VPS4B	IVW	112	0.0968684	0.0334998	0.00383274	-0.000212253	0.00159229	0.894199	119.6	105.803	110	0.595434	105.821	111	0.62105	0.102769	0.0555155	0.0668258	0.131558	0.0597657	0.0277197	0.0492081	0.112235	0.661921	0.100296	0.0679888	0.142993	0
12537_88_PURA_PURA	IVW	112	0.111604	0.0386026	0.00383895	-0.00204119	0.00184089	0.269932	119.6	143.981	110	0.0164184	145.59	111	0.015378	0.168128	0.0639202	0.00975404	0.149492	0.0584731	0.01057	0.166495	0.134586	0.218665	0.222219	0.0725354	0.00274501	0.227431
3412_7_BCL2_Bcl_2	IVW	112	0.110241	0.0381451	0.00385196	-0.00143084	0.0018213	0.433783	119.6	141.998	110	0.0216036	142.795	111	0.0226193	0.149844	0.0632562	0.0195876	0.184329	0.0608103	0.0024357	-0.101115	0.138953	0.468336	0.189938	0.0737873	0.0113664	0.210525
4763_31_AFM_Afamin	IVW	112	-0.115951	0.0401365	0.0038657	0.00106316	0.00192288	0.581452	119.6	149.554	110	0.00724921	149.969	111	0.00811891	-0.145559	0.066997	0.0319552	-0.185579	0.0592949	0.0017495	-0.17032	0.119765	0.157798	-0.194361	0.0596622	0.00149058	0.247363
10606_34_TOR1AIP1_TOIP1	IVW	112	0.095247	0.0329706	0.00386659	-0.000465046	0.00158057	0.769139	119.6	79.5885	110	0.987163	79.6751	111	0.989132	0.108076	0.054664	0.0505332	0.0957536	0.0537909	0.0750583	0.157379	0.110965	0.158911	0.126891	0.0537165	0.0199071	0
13930_3_APOBEC3G_ABC3G	IVW	112	0.112703	0.0390485	0.00389892	-0.00305011	0.00184967	0.101999	119.6	138.487	110	0.0343676	141.911	111	0.0254632	0.197067	0.0641789	0.00269186	0.14116	0.0564357	0.0123757	0.186991	0.116714	0.11197	0.216587	0.0654129	0.00125445	0.211979
8252_2_NOTUM_NOTUM	IVW	112	-0.0983848	0.0340918	0.00390327	0.00287919	0.00163501	0.0810234	119.6	107.465	110	0.550611	110.566	111	0.49378	-0.177732	0.0565027	0.00213255	-0.114143	0.0556053	0.0400987	-0.107142	0.119745	0.372855	-0.175105	0.0614941	0.0052511	0
5392_73_FAS_Fas__soluble	IVW	112	-0.110224	0.0382325	0.00393904	0.000226817	0.0018407	0.902155	119.6	141.313	110	0.0237029	141.333	111	0.0274859	-0.116467	0.0635735	0.0696551	-0.139677	0.0540355	0.00974038	-0.00897641	0.115633	0.938263	-0.146307	0.0584127	0.0137077	0.200517
3420_21_CA13_Carbonic_anhydrase_XIII	IVW	112	0.105098	0.0365182	0.00400251	-0.00169156	0.0017406	0.333269	119.6	137.505	110	0.0389373	138.685	111	0.0386367	0.151921	0.0604612	0.0134314	0.155865	0.0557594	0.00518497	0.184771	0.114383	0.109071	0.143184	0.0547436	0.0101477	0.188226
18404_22_ANKRD54_ANR54	IVW	112	0.0965287	0.0335638	0.00402775	0.000912609	0.00160729	0.571333	119.6	111.622	110	0.438923	111.949	111	0.456911	0.0712874	0.0557647	0.203813	0.0561756	0.0598751	0.348135	0.0262321	0.121312	0.8292	0.0340412	0.0635749	0.593409	0
9580_5_LAMC2_Laminin_gamma_2	IVW	112	-0.117384	0.0408257	0.0040371	0.00146761	0.00195825	0.455186	119.6	167.741	110	0.000326117	168.598	111	0.000349561	-0.157876	0.067768	0.0216496	-0.173127	0.0549054	0.00161495	-0.130653	0.109818	0.236696	-0.154974	0.0516742	0.00334336	0.331003
4851_25_IL1A_IL_1a	IVW	112	0.0944562	0.0328517	0.00403739	-0.00117767	0.00156811	0.454252	119.6	105.326	110	0.608178	105.89	111	0.61922	0.126935	0.0543092	0.0212354	0.115612	0.0567618	0.0416703	0.144561	0.108901	0.187081	0.135327	0.0620018	0.0311695	0
19635_69_FGL2_FGL2	IVW	112	0.100844	0.0350756	0.00403949	0.00110957	0.00167297	0.50857	119.6	117.061	110	0.304685	117.529	111	0.317588	0.0699694	0.058341	0.232982	0.0768023	0.0588362	0.191771	-0.0399247	0.114718	0.72848	0.00516366	0.0587671	0.930141	0.0404824
12635_9_TRDMT1_TRDMT	IVW	112	0.10076	0.0350518	0.00404521	-0.00148357	0.00167987	0.379084	119.6	119.701	110	0.248138	120.549	111	0.252116	0.141724	0.0581598	0.0164213	0.159731	0.0541298	0.0031686	0.0879109	0.112241	0.435158	0.139272	0.0520053	0.00853013	0.0658976
3854_24_NACA_NACA	IVW	112	0.116507	0.0405762	0.00408782	-0.00145836	0.00194257	0.454414	119.6	159.633	110	0.00140467	160.451	111	0.00150015	0.156597	0.0671168	0.0214553	0.179196	0.0583352	0.00212751	0.105812	0.138644	0.446968	0.234648	0.0686322	0.00088017	0.297096
12432_23_CACYBP_CYBP	IVW	112	0.109769	0.0382426	0.00410036	-0.00172279	0.00181964	0.34583	119.6	144.433	110	0.0154026	145.61	111	0.0153343	0.157603	0.0633754	0.0143912	0.19051	0.0591648	0.00128196	0.245214	0.122121	0.0470759	0.214807	0.0651453	0.00131156	0.226569
9802_27_PNPLA2_PLPL2	IVW	112	0.0981933	0.0342333	0.00412607	0.00101896	0.00163966	0.535591	119.6	119.362	110	0.255029	119.781	111	0.26798	0.0700323	0.0568496	0.220618	0.11509	0.0564455	0.0414544	0.209481	0.111996	0.0640563	0.105087	0.0547295	0.0574105	0.0582515
2634_2_IL2RG_IL_2_sRg	IVW	112	0.110724	0.0386097	0.00413377	-0.00184167	0.0018392	0.31886	119.6	142.095	110	0.0213207	143.39	111	0.0208653	0.161779	0.0639558	0.0128376	0.147899	0.0617006	0.0165281	0.24903	0.125287	0.0493105	0.239077	0.0712186	0.00107998	0.21495
4250_23_NSFL1C_NSF1C	IVW	112	0.111665	0.0389382	0.00413411	-0.00173823	0.00186396	0.353097	119.6	148.076	110	0.0090629	149.246	111	0.00904732	0.15976	0.0646362	0.0149808	0.175575	0.0620406	0.00465485	0.196913	0.134509	0.146036	0.170403	0.0712311	0.0184253	0.245286
17747_45_TRAF1_TRAF1	IVW	112	0.0956497	0.0333643	0.00414603	0.00133877	0.00158087	0.398912	119.6	109.821	110	0.486887	110.538	111	0.494528	0.0585489	0.0550679	0.290014	0.0291862	0.0539132	0.588263	-0.0144001	0.118322	0.903355	0.00402135	0.0580096	0.944858	0
13959_7_LAP3_LAP	IVW	112	0.105472	0.0367914	0.00414708	-0.00229922	0.00175236	0.192227	119.6	129.921	110	0.0944331	131.954	111	0.0852511	0.16909	0.060793	0.00637002	0.181434	0.0579381	0.00173912	0.0721594	0.11797	0.542003	0.162674	0.0583187	0.00621617	0.149688
6151_18_MAP2K3_MP2K3	IVW	112	0.107507	0.0375033	0.004149	-0.00106468	0.0018	0.555407	119.6	136.87	110	0.0421582	137.305	111	0.0458459	0.136893	0.062314	0.0301303	0.133722	0.0562631	0.0174668	0.110105	0.12764	0.390208	0.204709	0.0682105	0.00332242	0.178161
3535_84_DKK1_DKK1	IVW	112	0.115637	0.0403479	0.00415694	-0.0029958	0.00191885	0.121337	119.6	147.465	110	0.00992492	150.733	111	0.00723307	0.198404	0.0664644	0.00349391	0.180053	0.0617149	0.00352846	0.202751	0.125942	0.110267	0.221244	0.0671304	0.00131844	0.256941
11572_4_DNM2_DYN2	IVW	112	0.107534	0.0375906	0.0042277	-0.0021289	0.00181108	0.242336	119.6	136.782	110	0.0426181	138.501	111	0.0395415	0.165791	0.0621642	0.00880879	0.16601	0.0570738	0.00362946	0.0582802	0.110318	0.59835	0.208134	0.0640297	0.001525	0.188545
2889_37_CTF1_Cardiotrophin_1	IVW	112	0.0959548	0.0336092	0.00430348	-0.000203256	0.0016147	0.900058	119.6	111.551	110	0.44079	111.567	111	0.467041	0.101575	0.0559711	0.072285	0.0976305	0.0543869	0.0726361	0.0585565	0.113014	0.605396	0.0585565	0.0544241	0.284292	0
7863_50_PGRMC1_PGRC1	IVW	112	0.0929108	0.0325598	0.0043235	-0.00171868	0.00155488	0.271424	119.6	97.2692	110	0.801903	98.491	111	0.796205	0.140328	0.0538552	0.0104391	0.0757153	0.0554269	0.171926	0.100296	0.106489	0.348317	0.0790834	0.0617412	0.202904	0
5864_10_ALDOA_aldolase_A	IVW	112	0.109265	0.0383284	0.00436142	-0.00138618	0.00183159	0.450776	119.6	142.172	110	0.0210959	142.913	111	0.0222619	0.147691	0.0636597	0.0221861	0.160482	0.0564457	0.00446741	0.120812	0.122024	0.324295	0.200516	0.0655291	0.00277595	0.211044
17176_13_PSIP1_PSIP1	IVW	112	0.104799	0.0368151	0.00441844	-0.00085165	0.00176859	0.631087	119.6	137.601	110	0.0384657	137.891	111	0.0426549	0.128244	0.0611167	0.0381636	0.111086	0.0596827	0.0627039	0.098233	0.112214	0.383241	0.098233	0.0700394	0.163545	0.181267
18268_5_GAGE2A_GAG2A	IVW	112	0.0961464	0.0337899	0.00443527	-0.000238187	0.00162117	0.883462	119.6	117.743	110	0.289467	117.766	111	0.31217	0.102732	0.0562255	0.0703884	0.144968	0.0550119	0.00840832	0.094245	0.116217	0.419135	0.111121	0.0577281	0.0568009	0.0405623
9509_4_TMEM38B_TM38B	IVW	112	0.094165	0.0331	0.00444302	0.00203454	0.00158219	0.201179	119.6	93.9815	110	0.862543	95.635	111	0.85031	0.0381146	0.0547318	0.487654	0.0736299	0.0525382	0.161078	0.093941	0.0926701	0.312924	0.0653247	0.0520878	0.212431	0
18813_15_DDX19A_DD19A	IVW	112	0.105711	0.0371735	0.0044589	-0.000523442	0.00177759	0.768956	119.6	136.624	110	0.0434626	136.732	111	0.0491563	0.120215	0.0618015	0.0543052	0.176529	0.0600247	0.00327215	0.000657072	0.121167	0.995683	0.123665	0.060744	0.0441477	0.173852
3313_21_FCN2_FCN2	IVW	112	0.0985596	0.0346743	0.00447703	0.00120461	0.0016754	0.473666	119.6	92.6811	110	0.882911	93.1981	111	0.888768	0.0655652	0.0575164	0.256787	0.0409739	0.0576997	0.477628	0.0417784	0.120677	0.729847	0.0625531	0.0601571	0.300679	0
5717_2_CILP_CILP	IVW	112	0.102087	0.035921	0.00448319	-0.00194716	0.00172094	0.260327	119.6	129.312	110	0.100779	130.817	111	0.0963981	0.15589	0.0595672	0.0101171	0.132305	0.056586	0.0193812	0.110996	0.120378	0.358495	0.21907	0.0750781	0.0042666	0.14079
17350_13_CHMP2B_CHM2B	IVW	112	0.10228	0.0359916	0.00448653	-0.00197256	0.00173077	0.256887	119.6	127.711	110	0.119044	129.219	111	0.113948	0.156773	0.0598172	0.0100108	0.144954	0.0561158	0.00979118	0.0130273	0.126648	0.918258	0.181775	0.0572392	0.00193535	0.130299
18310_26_SEPW1_SELW	IVW	112	0.111788	0.0393754	0.00452498	0.00296529	0.00187174	0.116009	119.6	147.509	110	0.00986076	150.875	111	0.00707871	0.0302774	0.0646284	0.640365	0.111517	0.0567078	0.0492384	0.206591	0.107197	0.0565104	0.0925846	0.0559589	0.100849	0.257795
15449_33_TIMD4_TIM_4	IVW	112	0.14482	0.051035	0.00454452	0.00320998	0.00245444	0.19366	119.6	236.807	110	2.73e-11	240.489	111	1.47e-11	0.0568399	0.0843419	0.501774	0.108965	0.0586648	0.063252	0.182704	0.122645	0.13914	0.124606	0.0613719	0.0447121	0.532023
12698_72_KPNA4_IMA4	IVW	112	0.0986396	0.0347738	0.00455959	-0.00184331	0.00165081	0.266594	119.6	121.119	110	0.220541	122.492	111	0.214604	0.149663	0.0573985	0.0103878	0.0916622	0.0590604	0.12066	0.185814	0.118248	0.11894	0.144715	0.0632772	0.0240922	0.0825281
10852_114_HNRNPDL_HNRDL	IVW	112	0.101177	0.035678	0.00457059	-0.000508853	0.00170998	0.766586	119.6	128.057	110	0.11489	128.16	111	0.126845	0.115253	0.0593388	0.0546581	0.147685	0.0559879	0.00834454	0.18375	0.109224	0.0953185	0.128684	0.0591969	0.0318423	0.118624
17778_19_RAB32_RAB32	IVW	112	0.096346	0.0339845	0.00458257	-0.00204571	0.0016145	0.207801	119.6	114.263	110	0.371237	115.93	111	0.355421	0.153215	0.0562413	0.00749841	0.072403	0.0579816	0.211766	0.118561	0.10986	0.282839	0.0846095	0.0559152	0.133077	0.0325165
17820_170_MLF1_MLF1	IVW	112	0.0984353	0.0347269	0.00458892	0.00191115	0.00164342	0.247383	119.6	116.901	110	0.308326	118.338	111	0.299248	0.0452624	0.0573832	0.431941	0.0483739	0.053179	0.363011	0.132151	0.105737	0.214002	0.0579468	0.0548418	0.29298	0.0509576
12740_55_FEV_FEV	IVW	112	0.106269	0.0375017	0.00460093	-0.00114351	0.00179127	0.524554	119.6	137.781	110	0.0376033	138.291	111	0.0405888	0.137895	0.0621948	0.0286697	0.196483	0.0618743	0.00149565	0.0615341	0.124704	0.622676	0.204848	0.069957	0.00413757	0.184197
4393_3_FGF16_FGF_16	IVW	112	0.110963	0.039205	0.00464998	-0.00227032	0.00187187	0.227781	119.6	147.388	110	0.0100396	149.359	111	0.00889692	0.173783	0.0649095	0.00855804	0.144493	0.0620495	0.0198766	0.069444	0.129902	0.594004	0.19182	0.0693109	0.00661957	0.247516
3897_61_PDXP_PLPP	IVW	112	0.110789	0.0391644	0.004672	-0.00207107	0.00185837	0.267514	119.6	147.407	110	0.0100106	149.072	111	0.00928553	0.16823	0.0647075	0.0106065	0.123566	0.0596518	0.038317	0.0236092	0.136301	0.862799	0.203772	0.076963	0.00928455	0.245424
7179_69_NFASC_NFASC	IVW	112	-0.104241	0.0368564	0.00467948	0.00349134	0.0017393	0.0471672	119.6	124.013	110	0.170573	128.556	111	0.121903	-0.200662	0.0602462	0.0011799	-0.17626	0.0611337	0.00393679	-0.241795	0.138506	0.083623	-0.231795	0.0688203	0.00104106	0.135681
17346_61_FDCSP_FDSCP	IVW	112	-0.0970864	0.034354	0.00471243	0.00142235	0.00163934	0.387482	119.6	115.793	110	0.334065	116.586	111	0.339667	-0.136682	0.0571445	0.0184592	-0.120717	0.0565146	0.0326776	-0.145534	0.120471	0.229601	-0.125519	0.0574953	0.0311328	0.0341393
5012_67_AK1_Myokinase__human	IVW	112	0.106453	0.0376888	0.00473506	-0.00246535	0.00178049	0.168963	119.6	135.272	110	0.0512762	137.629	111	0.0440571	0.175044	0.0621506	0.00575684	0.13396	0.0590197	0.0232231	0.0690117	0.115757	0.55227	0.119103	0.0642076	0.0662552	0.185149
4544_4_PPBP_CTAP_III	IVW	112	0.114407	0.0405122	0.00474267	-0.00246788	0.0019347	0.204788	119.6	154.794	110	0.00316738	157.084	111	0.00264253	0.182123	0.0667095	0.0073753	0.212229	0.0569807	0.000195638	0.310204	0.128056	0.0170361	0.216858	0.0616607	0.000633515	0.284708
3043_49_SPARC_ON	IVW	112	0.115451	0.0408886	0.00474932	-0.00222908	0.00194411	0.254041	119.6	155.846	110	0.00266428	157.709	111	0.00238271	0.17693	0.0673954	0.00989046	0.182728	0.0592441	0.0020401	0.130376	0.124412	0.296944	0.183294	0.0603582	0.00298055	0.286757
5882_34_EEF1B2_EF_1_beta	IVW	112	0.104216	0.0369194	0.00476056	-0.00193151	0.00176005	0.274853	119.6	131.559	110	0.0789187	132.999	111	0.0759373	0.157604	0.061051	0.0111517	0.161701	0.0613089	0.00835256	0.103619	0.124361	0.406516	0.185543	0.0677601	0.00719718	0.154539
3469_74_RPS6KA3_RPS6KA3	IVW	112	0.101533	0.0359728	0.00476515	-0.00178661	0.00173035	0.304097	119.6	128.546	110	0.10922	129.792	111	0.107388	0.150824	0.0597687	0.0130491	0.132551	0.0578288	0.021898	0.00279564	0.124355	0.982104	0.148711	0.0672097	0.028969	0.13327
3024_18_SERPINF2_a2_Antiplasmin	IVW	112	0.109627	0.038888	0.00481683	8.54e-05	0.00185958	0.963442	119.6	144.481	110	0.0152977	144.484	111	0.0179514	0.107251	0.064811	0.100811	0.151992	0.059014	0.0100086	0.0891664	0.110877	0.423007	0.0994755	0.0578807	0.0884699	0.217913
5078_82_EPHB6_EphB6	IVW	112	0.0988362	0.0351658	0.00494527	-0.000233782	0.00168632	0.889993	119.6	116.479	110	0.318016	116.499	111	0.341735	0.105361	0.0588426	0.0761165	0.0945256	0.0559698	0.0912448	0.035337	0.110712	0.75019	0.0509429	0.0538411	0.346116	0.0301226
5018_68_PRDX6_Peroxiredoxin_6	IVW	112	0.101658	0.0361883	0.00496737	-0.0025207	0.00171771	0.145101	119.6	125.133	110	0.153537	127.583	111	0.134331	0.17145	0.059649	0.00486157	0.138947	0.0532063	0.00901535	0.102121	0.117835	0.388008	0.184509	0.0589252	0.00222547	0.122341
17728_61_CHMP2A_CHM2A	IVW	112	0.107921	0.0384354	0.00498748	-0.00191117	0.00184092	0.301473	119.6	142.781	110	0.0194058	144.18	111	0.0187237	0.16076	0.0637714	0.0131399	0.171119	0.0595561	0.00406286	0.167717	0.122441	0.173519	0.187179	0.0637041	0.00401515	0.219465
12568_14_KEAP1_KEAP1	IVW	112	0.0929993	0.0331342	0.00500446	-0.00101688	0.00158336	0.522058	119.6	109.478	110	0.496108	109.891	111	0.511924	0.121053	0.0548262	0.029324	0.0917151	0.0512843	0.0737171	0.069865	0.105229	0.508111	0.0946295	0.0511869	0.0671619	0
5121_3_SEMA6B_SEM6B	IVW	112	-0.1103	0.0393381	0.00504893	0.00215004	0.00187198	0.253239	119.6	141.718	110	0.0224415	143.418	111	0.0207869	-0.169883	0.0650714	0.0102948	-0.155983	0.059134	0.00834468	-0.301699	0.131067	0.0232079	-0.184343	0.0642157	0.00490611	0.216044
4997_19_EIF4A3_IF4A3	IVW	112	0.0999739	0.0356844	0.00508482	-0.00138939	0.00168954	0.412659	119.6	127.369	110	0.123251	128.152	111	0.126955	0.138814	0.0592273	0.0208869	0.0565299	0.0555655	0.308984	0.0409245	0.131767	0.756701	0.0895727	0.0700145	0.203443	0.120758
12450_42_PMVK_PMVK	IVW	112	0.115186	0.0411253	0.00509667	-0.0014329	0.00197054	0.468673	119.6	157.903	110	0.00188842	158.662	111	0.00203216	0.154818	0.0683301	0.0254248	0.156221	0.0590991	0.0082086	-0.0892613	0.136831	0.515527	0.211051	0.0744838	0.00547017	0.289105
11258_41_MADCAM1_MAdCAM_1	IVW	112	0.0945286	0.0337975	0.00515935	-0.000576771	0.00162141	0.72273	119.6	112.118	110	0.425904	112.247	111	0.449023	0.110456	0.0561802	0.0518056	0.146252	0.0592593	0.0135873	0.175189	0.101282	0.086462	0.124134	0.0538789	0.023087	0
12433_8_ARL11_ARL11	IVW	112	0.0942142	0.0336875	0.00516263	-0.00122723	0.00161299	0.448381	119.6	111.996	110	0.429112	112.585	111	0.440152	0.128139	0.0559229	0.0238473	0.113571	0.0556664	0.0413288	0.102017	0.102697	0.322684	0.110397	0.0517815	0.0352137	0
19240_265_PDAP1_HAP28	IVW	112	0.106495	0.0380879	0.00517329	-0.00131836	0.00182127	0.470685	119.6	139.774	110	0.029087	140.439	111	0.0308889	0.142991	0.0632368	0.0257136	0.184319	0.0574085	0.00132432	0.0951173	0.126355	0.453177	0.173494	0.0665299	0.0103672	0.197024
4920_10_LYZ_Lysozyme	IVW	112	0.107295	0.0384109	0.00521658	-0.00284159	0.00182738	0.122817	119.6	143.035	110	0.0187353	146.179	111	0.0141453	0.185506	0.0631388	0.00402428	0.112586	0.0573004	0.0494321	0.253764	0.105715	0.0180378	0.165924	0.0546616	0.00299242	0.23391
12399_194_CCDC50_CCD50	IVW	112	0.0982607	0.0351877	0.00523073	-0.00192565	0.00167815	0.25367	119.6	122.199	110	0.200893	123.662	111	0.193841	0.151687	0.0583301	0.010588	0.0792919	0.0599711	0.186112	0.100438	0.124577	0.421832	0.0370158	0.0718606	0.607503	0.0914744
12477_42_TSN_TSN	IVW	112	0.108155	0.0387313	0.00523117	-0.00240549	0.00184741	0.195605	119.6	144.949	110	0.0143121	147.184	111	0.0122467	0.174473	0.0639128	0.0073801	0.100272	0.0598089	0.0936318	-0.0478227	0.142713	0.738184	0.105825	0.0723474	0.146367	0.237071
5460_60_DDX19B_DEAD_box_protein_19B	IVW	112	0.103699	0.0371452	0.005243	-0.000713031	0.00177261	0.68828	119.6	136.47	110	0.0442991	136.671	111	0.0495209	0.123482	0.0617182	0.0478831	0.149442	0.0580935	0.0100984	0.132174	0.112625	0.243078	0.14184	0.0584094	0.0167727	0.17373
4956_2_EREG_EPI	IVW	112	0.0980011	0.035132	0.00527883	0.00031128	0.00168835	0.854063	119.6	124.867	110	0.157462	124.906	111	0.173282	0.0893886	0.0585425	0.129656	0.117582	0.0595007	0.0481383	0.299793	0.115029	0.0104105	0.114587	0.0594635	0.056535	0.0954542
2813_11_AGRP_ART	IVW	112	0.109396	0.0392201	0.0052823	0.00200427	0.0018546	0.282192	119.6	145.708	110	0.0128351	147.255	111	0.0121208	0.0534777	0.0649092	0.411788	0.030876	0.0591702	0.601798	0.154939	0.126414	0.222926	0.0167692	0.0615094	0.785646	0.235952
18186_15_TARS_SYTC	IVW	112	0.106019	0.0380315	0.00530919	-0.0017697	0.00182064	0.333172	119.6	138.261	110	0.0353787	139.448	111	0.0350838	0.154852	0.0630164	0.0155594	0.173729	0.0599386	0.00375019	0.0993089	0.133488	0.458476	0.217362	0.0685357	0.00196108	0.192657
16914_104_CD14_sCD14	IVW	112	0.10789	0.0387086	0.0053158	0.00200174	0.00184144	0.279392	119.6	139.475	110	0.0302447	140.974	111	0.0288132	0.0524958	0.0639743	0.413662	0.108108	0.0542977	0.0464781	0.151844	0.117662	0.199555	0.0616616	0.0601784	0.307758	0.202086
9275_2_CTSL_Cathepsin_L	IVW	112	0.0903271	0.0324121	0.00532264	0.00102348	0.00155535	0.511889	119.6	101.532	110	0.705755	101.965	111	0.718579	0.0622111	0.0536297	0.248555	0.0855073	0.0524467	0.103024	0.230386	0.109849	0.0382372	0.0863087	0.0563997	0.128786	0
18300_39_PURB_PURB	IVW	112	0.108209	0.0388698	0.00537105	-0.00204576	0.00186034	0.273876	119.6	141.718	110	0.0224423	143.276	111	0.0211922	0.164602	0.0643259	0.0118599	0.154618	0.0588754	0.00863458	0.0378026	0.126813	0.766187	0.240634	0.070548	0.000903842	0.214944
13475_10_UBE2D4_UB2D4	IVW	112	0.104559	0.0375646	0.00537825	-0.00203855	0.00179776	0.259285	119.6	137.469	110	0.0391121	139.076	111	0.0367805	0.160747	0.0621508	0.0110043	0.211237	0.0582067	0.000284426	0.173244	0.122528	0.160185	0.211416	0.0637737	0.00123812	0.191583
19636_23_HLA_G_HLA_G	IVW	112	-0.0991581	0.0356433	0.00540325	-0.000315974	0.00171229	0.853935	119.6	119.991	110	0.24232	120.028	111	0.262808	-0.0903911	0.0594875	0.131507	-0.172012	0.0533257	0.00125667	-0.0768319	0.106857	0.473643	-0.122155	0.0545113	0.0270216	0.0587002
4547_59_FLRT1_FLRT1	IVW	112	0.101996	0.0366685	0.00540957	-0.00107406	0.00175892	0.542699	119.6	133.533	110	0.0630135	133.985	111	0.0679164	0.131718	0.0610021	0.0330046	0.194267	0.0602715	0.00126769	0.213322	0.125479	0.0919207	0.193531	0.0700975	0.00674671	0.157906
8905_20_KCNMB3_KCMB3	IVW	112	0.116322	0.0418237	0.00541496	0.00297365	0.00199548	0.139037	119.6	163.821	110	0.000670637	167.128	111	0.000458644	0.0347029	0.0687755	0.614861	0.0673792	0.055603	0.225593	0.019199	0.120036	0.873216	0.0463142	0.0578859	0.425366	0.3288
12401_3_STAMBPL1_STALP	IVW	112	0.0940001	0.0338013	0.0054199	-0.000544482	0.00162777	0.738643	119.6	111.505	110	0.441998	111.618	111	0.465672	0.109021	0.056288	0.0553292	0.13231	0.0599446	0.0272994	0.0572129	0.12614	0.651026	0.0893523	0.0651887	0.173243	0
5900_11_HINT1_HINT1	IVW	112	0.10178	0.0366152	0.00544076	-0.000207238	0.00175665	0.906304	119.6	134.2	110	0.0582749	134.216	111	0.0661398	0.107509	0.0609197	0.0803786	0.136115	0.056182	0.0154034	0.0947059	0.116118	0.416477	0.141755	0.0584103	0.0168385	0.158124
12681_63_USP21_UBP21	IVW	112	0.0916141	0.0329788	0.00547002	-0.000203924	0.00157813	0.89742	119.6	110.581	110	0.466511	110.598	111	0.492922	0.0972735	0.0548777	0.0790714	0.0418027	0.0603721	0.488675	0.000272165	0.128651	0.998316	0.000272165	0.0728441	0.997026	0
4562_1_NXPH1_NXPH1	IVW	112	0.102062	0.0368441	0.00560368	0.00155713	0.0017637	0.37923	119.6	129.876	110	0.0948897	130.796	111	0.0966088	0.0590617	0.0610933	0.335792	0.0919275	0.0551126	0.0953172	0.0835993	0.0959648	0.385555	0.0930118	0.0554233	0.0961197	0.138857
15523_9_ALAD_HEM2	IVW	112	0.0973233	0.0351426	0.00561633	-0.00121356	0.00167771	0.471004	119.6	117.256	110	0.300302	117.813	111	0.311084	0.131006	0.0583833	0.0268418	0.101264	0.0583771	0.0828035	0.142091	0.121989	0.246605	0.1027	0.0665497	0.125626	0.0431539
12522_6_RAD23B_RD23B	IVW	112	0.100007	0.0361293	0.00563984	-0.00188101	0.00173248	0.279972	119.6	131.269	110	0.0815071	132.676	111	0.0787311	0.15201	0.0599777	0.0126699	0.145139	0.0560774	0.0096482	0.0840295	0.114354	0.463999	0.165944	0.0704454	0.0202458	0.152419
4224_7_SYNCRIP_HNRPQ	IVW	112	0.0964997	0.0348646	0.0056429	0.00119107	0.00166673	0.47636	119.6	117.638	110	0.291771	118.184	111	0.30269	0.0635251	0.0578802	0.274808	0.0987129	0.0544233	0.0697088	0.0532516	0.111469	0.633785	0.0319464	0.059399	0.591773	0.0460944
18225_13_HEBP1_HEBP1	IVW	112	0.105707	0.0382145	0.00567231	-0.00320351	0.00181072	0.0796331	119.6	131.303	110	0.0811981	135.039	111	0.0601219	0.193746	0.062523	0.00246712	0.120091	0.0589262	0.0415509	0.0175422	0.115221	0.879268	0.115849	0.0655588	0.0799589	0.17359
5034_79_PRSS2_Trypsin_2	IVW	112	0.115152	0.0416835	0.00573534	0.00139652	0.00200154	0.486824	119.6	157.73	110	0.00194457	158.428	111	0.00211354	0.0766738	0.0691879	0.270194	0.111835	0.0559242	0.0455268	0.149636	0.104388	0.15454	0.0922619	0.0516247	0.0766401	0.28795
4396_54_IFNL1_IFN_lambda_1	IVW	112	0.104726	0.0379172	0.00574546	-0.00180201	0.00181877	0.323965	119.6	138.747	110	0.0332405	139.985	111	0.0327552	0.154444	0.0628966	0.0156338	0.130593	0.0582186	0.024887	0.00103671	0.115901	0.992879	0.127489	0.0647884	0.051588	0.195863
2998_53_JAM3_JAM_C	IVW	112	0.107116	0.0387957	0.00576199	-0.00188743	0.00187076	0.315232	119.6	146.164	110	0.012015	147.516	111	0.0116704	0.158958	0.0643828	0.0150895	0.103682	0.0584424	0.0760478	0.094451	0.129799	0.468347	0.184848	0.0665022	0.00639456	0.236883
9401_57_TRABD2A_CB089	IVW	112	0.0998023	0.0361509	0.00576753	-0.0015385	0.00173623	0.377489	119.6	129.538	110	0.0983866	130.463	111	0.100094	0.141754	0.0595888	0.0190889	0.131282	0.0558871	0.0188208	0.245755	0.118632	0.0406227	0.0948584	0.0567328	0.0973372	0.136657
4389_2_DHH_DHH	IVW	112	0.106556	0.0385979	0.00576839	-0.00253235	0.00182527	0.168129	119.6	141.845	110	0.0220597	144.327	111	0.0183471	0.176926	0.063641	0.00639436	0.146525	0.0595341	0.0138476	0.110682	0.130192	0.397076	0.237073	0.0656371	0.00045801	0.22273
3046_31_RETN_resistin	IVW	112	0.133843	0.0485359	0.00582276	-0.00225023	0.00231197	0.332542	119.6	198.31	110	5.09e-07	200.018	111	4.65e-07	0.196482	0.080615	0.0164008	0.0980538	0.0631007	0.120202	0.259394	0.119861	0.0325978	0.123156	0.0609823	0.0458401	0.436557
14203_3_ANXA7_ANXA7	IVW	112	0.10333	0.0374733	0.00582573	-0.0013979	0.00179267	0.437191	119.6	135.57	110	0.0494583	136.319	111	0.0516611	0.141875	0.062069	0.0241843	0.160245	0.0596175	0.00719069	0.141411	0.122007	0.248928	0.185957	0.0657098	0.00552673	0.173075
11360_39_RRM1_RRM1	IVW	112	0.163027	0.0591369	0.00583746	9.21e-07	0.00284873	0.999743	119.6	348.658	110	1.32e-26	348.658	111	2.36e-26	0.163002	0.0984462	0.100624	0.121766	0.054578	0.0256777	0.209674	0.115033	0.0710358	0.109829	0.0578407	0.0601855	0.6759
3875_62_ARID3A_ARI3A	IVW	112	0.102161	0.0370786	0.00586476	-0.000857349	0.00177968	0.630944	119.6	136.136	110	0.0461566	136.424	111	0.0510192	0.125833	0.0616364	0.0435901	0.152046	0.0601372	0.011461	0.0387544	0.126129	0.759221	0.138768	0.0701506	0.0503899	0.172467
17166_4_FGF8_FGF_8F	IVW	112	0.0929488	0.0337555	0.00589457	-4.75e-05	0.00161287	0.97657	119.6	115.507	110	0.340896	115.508	111	0.365746	0.0942662	0.0561473	0.0960083	0.0912349	0.0548885	0.0964752	0.145277	0.121732	0.235252	0.0975373	0.0577483	0.0940252	0.021713
12041_33_HSPA1L_HS71L	IVW	112	0.0949844	0.0345233	0.00593562	0.00252696	0.0016363	0.125383	119.6	112.676	110	0.411443	115.119	111	0.375353	0.0250818	0.0567982	0.659649	0.0618796	0.0539893	0.251735	0.0296972	0.110391	0.788416	0.0220154	0.0551943	0.690755	0.0292167
19134_66_POLR2K_RPAB4	IVW	112	0.100409	0.0365017	0.00594504	-0.00260232	0.00173083	0.135573	119.6	125.318	110	0.150839	127.894	111	0.130263	0.172301	0.0600319	0.00492124	0.179212	0.0566291	0.00155266	0.0830991	0.12711	0.514619	0.201272	0.0651578	0.00253804	0.124829
17355_56_SYT4_SYT4	IVW	112	0.0947333	0.03444	0.00594728	-0.00103631	0.00165697	0.532989	119.6	118.044	110	0.282864	118.464	111	0.296443	0.123333	0.0573046	0.0335642	0.0651142	0.0558561	0.243716	0.0515146	0.109239	0.638155	0.0697674	0.0586842	0.237031	0.0478277
4249_64_NME2_NDP_kinase_B	IVW	112	0.101559	0.0369466	0.00598144	-0.00199873	0.00176347	0.259508	119.6	133.64	110	0.0622324	135.2	111	0.0589977	0.156784	0.0611201	0.0116591	0.158785	0.0566875	0.0050936	0.0670801	0.122982	0.586542	0.158393	0.0635514	0.0141671	0.168514
2794_60_SOD1_SOD	IVW	112	0.106567	0.0387686	0.00598163	-0.00120198	0.00185315	0.517942	119.6	149.794	110	0.00698789	150.367	111	0.00764628	0.139865	0.0643936	0.0319997	0.142312	0.0598927	0.017496	0.169312	0.127088	0.185509	0.128395	0.0691815	0.0661173	0.24966
3365_7_DKK4_Dkk_4	IVW	112	0.108712	0.0395539	0.00598777	-0.00285901	0.00187769	0.130723	119.6	143.948	110	0.016494	146.982	111	0.0126086	0.187468	0.0649731	0.00470655	0.186233	0.0622043	0.00275447	0.137526	0.137842	0.320593	0.216982	0.0737401	0.00396435	0.237769
13078_3_CETN2_CETN2	IVW	112	0.0915317	0.0333191	0.00601201	0.000940746	0.00158968	0.55521	119.6	100.37	110	0.733663	100.72	111	0.747725	0.0654188	0.0552923	0.239302	0.0918296	0.0540623	0.0893965	0.0991259	0.0985407	0.316633	0.0917897	0.0611119	0.135938	0
18873_8_CEACAM8_CEAM8	IVW	112	0.11971	0.0435845	0.00602127	-2.01e-05	0.0021012	0.992385	119.6	181.522	110	2.11e-05	181.522	111	2.75e-05	0.120263	0.0724905	0.0999614	0.0222741	0.0641219	0.728312	-0.0815889	0.135782	0.549144	0.00907203	0.0720522	0.900032	0.377487
17165_1_PPBP_BTG	IVW	112	0.110774	0.0403737	0.00607466	-0.00203042	0.00193196	0.295579	119.6	156.762	110	0.00228788	158.337	111	0.00214606	0.166688	0.0667758	0.014035	0.18892	0.060048	0.00165432	0.357361	0.125933	0.00540359	0.181332	0.060084	0.0031566	0.289066
18162_167_IRAK4_IRAK4	IVW	112	0.102362	0.0373097	0.00607731	-0.00311416	0.00175538	0.078819	119.6	133.033	110	0.0667673	136.839	111	0.0485206	0.188781	0.0611431	0.00255471	0.197163	0.0584697	0.000746084	0.127757	0.12769	0.319233	0.22227	0.0692757	0.00174445	0.184419
16765_52_PPBP_PBP	IVW	112	0.102954	0.037526	0.00607821	-0.00264697	0.00178674	0.141345	119.6	132.579	110	0.0703377	135.224	111	0.0588345	0.176067	0.0618776	0.00529158	0.157928	0.0583241	0.00677374	0.204518	0.119596	0.0900476	0.168975	0.0608798	0.0064688	0.171685
12508_9_VPS24_CHMP3	IVW	112	0.10416	0.0379677	0.00608073	-0.00182461	0.00181682	0.317442	119.6	137.441	110	0.0392528	138.701	111	0.0385618	0.154678	0.0630212	0.0156808	0.177443	0.0592929	0.00276569	0.208538	0.12725	0.104084	0.199287	0.0597913	0.00116782	0.188534
12718_43_PIN4_PIN4	IVW	112	0.102459	0.0374281	0.00619112	-0.00199213	0.00179062	0.268332	119.6	134.97	110	0.0531727	136.488	111	0.0506228	0.157451	0.0619769	0.0124652	0.200833	0.0590975	0.000677964	0.198301	0.116808	0.0923726	0.188759	0.0677617	0.00628413	0.176175
14106_46_RAP1GDS1_GDP_GTP_exchange_protein	IVW	112	0.101068	0.0369267	0.00620043	-0.00105244	0.00177507	0.554464	119.6	134.502	110	0.0562226	134.932	111	0.0608788	0.130159	0.0614742	0.036488	0.138114	0.0566252	0.014724	0.0544656	0.118962	0.647962	0.134748	0.0599462	0.0265639	0.163735
6653_58_CD47_CD47	IVW	112	0.0987425	0.0360868	0.00621445	-0.001362	0.00173243	0.433452	119.6	126.764	110	0.130956	127.477	111	0.13574	0.136262	0.0598694	0.0247828	0.123554	0.0569083	0.0299228	0.210183	0.134473	0.120896	0.210183	0.0826412	0.0123569	0.115894
12540_25_RHOG_RHOG	IVW	112	0.0917525	0.033543	0.00623109	-0.00126746	0.00160353	0.430986	119.6	111.994	110	0.429153	112.63	111	0.43897	0.126842	0.0556757	0.0246444	0.130505	0.0536361	0.014968	0.00572956	0.106796	0.957311	0.0810775	0.0563734	0.153184	0
2859_69_HDAC8_HDAC8	IVW	112	0.0998026	0.0364919	0.00623942	0.000397008	0.00175197	0.821151	119.6	130.927	110	0.084644	130.988	111	0.0946522	0.0888201	0.0607621	0.146656	0.124948	0.0559763	0.0256039	0.00188154	0.108464	0.986191	0.0580801	0.0587743	0.32521	0.13751
15427_35_LOXL3_LOXL3	IVW	112	0.0993513	0.0363401	0.00625839	-0.000978438	0.00174413	0.575945	119.6	130.558	110	0.0881358	130.932	111	0.0952256	0.126366	0.0603969	0.0387157	0.13335	0.0559483	0.0171515	0.111748	0.102766	0.279215	0.111748	0.053392	0.0386304	0.138083
2997_8_JAM2_JAM_B	IVW	112	0.0978227	0.0357836	0.00626221	0.00171335	0.00171256	0.319284	119.6	122.631	110	0.193372	123.746	111	0.19239	0.0505733	0.059253	0.395228	0.0682896	0.0583399	0.241781	-0.00898929	0.117382	0.939094	0.0112663	0.059023	0.848969	0.0908271
3859_50_PSMA1_PSA1	IVW	112	0.100172	0.0367122	0.00636082	1.38e-05	0.00175963	0.993775	119.6	138.528	110	0.0341867	138.529	111	0.0394039	0.0997923	0.0609671	0.104525	0.132517	0.054868	0.0157268	0.158205	0.117028	0.179172	0.116622	0.0565956	0.0416765	0.184284
13041_47_TRAF4_TRAF4	IVW	112	0.0896832	0.0329056	0.006421	0.000922927	0.00157992	0.560309	119.6	98.7213	110	0.771171	99.0626	111	0.784265	0.0642221	0.0546123	0.242148	0.104239	0.0536952	0.0522202	0.0757523	0.106844	0.479811	0.0553849	0.0533207	0.301196	0
3396_54_REN_Renin	IVW	112	-0.104147	0.0382713	0.00650288	0.00205042	0.00182258	0.263034	119.6	138.627	110	0.0337575	140.222	111	0.0317707	-0.161228	0.0635261	0.0125494	-0.150796	0.0569074	0.0080528	-0.123839	0.118385	0.297802	-0.168058	0.0598471	0.0058888	0.198113
19251_56_SRGN_Platelet_proteoglycan	IVW	112	0.092951	0.0341714	0.00652548	-0.00083671	0.00164066	0.611084	119.6	115.468	110	0.341813	115.741	111	0.360021	0.116135	0.0569395	0.0437848	0.111063	0.0508039	0.0288076	0.27405	0.107206	0.011931	0.106087	0.0526254	0.0462264	0.0248723
5493_17_WNK3_WNK3	IVW	112	0.110475	0.0406215	0.0065356	-0.00162735	0.00194051	0.403502	119.6	161.572	110	0.00100149	162.605	111	0.00103267	0.155458	0.0673176	0.0227934	0.145571	0.0621175	0.0191047	0.222361	0.123059	0.0734803	0.166016	0.069233	0.0181561	0.306724
14048_7_IL1RAP_IL_1_R_AcP	IVW	112	0.0947297	0.0348487	0.00656156	-0.00222641	0.00166045	0.182732	119.6	130.002	110	0.0936094	132.127	111	0.0836502	0.156859	0.0579032	0.00782908	0.110449	0.0588836	0.0606931	0.087485	0.115191	0.449177	0.087485	0.0641957	0.175709	0.151111
11355_10_EIF5A2_IF5A2	IVW	112	0.0997935	0.036725	0.00658139	-0.000580671	0.00176623	0.74296	119.6	134.335	110	0.0573518	134.467	111	0.0642605	0.115843	0.061179	0.0609174	0.139488	0.0583253	0.0167777	0.0973768	0.113154	0.391331	0.14487	0.0625629	0.0224181	0.160012
19276_124_SNRPG_RUXG	IVW	112	0.10238	0.0376874	0.00659625	-0.00209808	0.00179979	0.246243	119.6	140.371	110	0.0268841	142.105	111	0.0248126	0.160478	0.0624465	0.0115119	0.170243	0.0597338	0.00437158	0.147591	0.117043	0.209953	0.156998	0.0616818	0.0122915	0.208968
2580_83_MPO_Myeloperoxidase	IVW	112	0.111616	0.0411076	0.0066232	0.000218239	0.00197278	0.912115	119.6	162.874	110	0.000794937	162.892	111	0.000981996	0.105553	0.0686215	0.126873	0.0479513	0.0667453	0.472496	-0.0371704	0.130036	0.775528	-0.018684	0.083939	0.824264	0.306317
19290_5_HPRT1_HPRT	IVW	112	0.0949716	0.0349899	0.00664241	-0.000768429	0.00167935	0.64816	119.6	121.109	110	0.22072	121.34	111	0.236396	0.116188	0.0581638	0.0482278	0.152958	0.0594427	0.0100763	0.26734	0.128848	0.0403119	0.211509	0.0743155	0.00527291	0.0696012
2421_7_BDNF_BDNF	IVW	112	0.100765	0.0371247	0.00664277	-0.00159575	0.00177463	0.370509	119.6	132.491	110	0.0710458	133.465	111	0.07206	0.144843	0.0615097	0.0203059	0.0700497	0.0560408	0.211308	-0.0777157	0.120308	0.51963	0.0865921	0.057271	0.133383	0.156121
17195_43_BAG1_BAG_1	IVW	112	0.100833	0.0371625	0.00666175	-0.00230814	0.00176629	0.194014	119.6	133.38	110	0.0641411	135.451	111	0.0572856	0.164698	0.0613253	0.00836062	0.156685	0.0580768	0.00697798	0.0514344	0.127624	0.687712	0.145789	0.0641083	0.024882	0.171441
12652_37_AHCYL1_SAHH2	IVW	112	0.103063	0.0379877	0.00666668	-0.00267526	0.00181037	0.142335	119.6	139.52	110	0.030067	142.29	111	0.0242064	0.177101	0.0627541	0.00566256	0.216693	0.0583926	0.000206474	0.177522	0.115172	0.126074	0.218136	0.0659626	0.00127127	0.212486
2860_19_KPNA2_Karyopherin_a2	IVW	112	0.107166	0.039506	0.00667453	-0.00122063	0.0018884	0.519378	119.6	149.599	110	0.00719868	150.168	111	0.00787973	0.140878	0.0654903	0.0336545	0.0442698	0.0626808	0.480018	0.0549561	0.136662	0.68836	0.0113758	0.0743761	0.878715	0.248656
12449_16_PPIH_PPIH	IVW	112	0.103658	0.0382141	0.00667677	-0.00146072	0.00182996	0.426461	119.6	143.342	110	0.0179531	144.172	111	0.0187426	0.144004	0.0634028	0.0250777	0.217322	0.0584675	0.000201621	0.231906	0.119907	0.0556538	0.204135	0.0614728	0.00121559	0.218112
10058_1_RAD23A_RD23A	IVW	112	0.097799	0.036061	0.00668697	-0.00165334	0.00171762	0.337871	119.6	128.411	110	0.110772	129.492	111	0.110781	0.143721	0.0598104	0.0179368	0.151361	0.0585947	0.00978918	0.0416107	0.120106	0.729661	0.166884	0.0639416	0.0103049	0.13075
18204_1_TCEA1_TCEA1	IVW	112	0.0984467	0.0363007	0.00668824	-0.00139796	0.00173637	0.422496	119.6	132.322	110	0.0724256	133.101	111	0.0750718	0.137071	0.0601947	0.0247131	0.109953	0.0561257	0.0501074	0.13518	0.118949	0.258214	0.101416	0.0654845	0.124301	0.153271
2836_68_LCN2_Lipocalin_2	IVW	112	0.131505	0.0485342	0.00673803	-0.00399962	0.00230777	0.0858783	119.6	212.219	110	1.76e-08	218.014	111	5.77e-09	0.24135	0.0795667	0.00301811	0.11925	0.0622465	0.0553943	0.134773	0.118422	0.257541	0.147773	0.0594806	0.0144702	0.485679
4487_1_FGF7_FGF7	IVW	112	0.104256	0.0384957	0.00676407	-0.00228405	0.0018223	0.212721	119.6	141.956	110	0.0217266	143.984	111	0.0192358	0.167906	0.0636649	0.00956539	0.128474	0.0593192	0.0303257	0.0712229	0.132754	0.592684	0.182885	0.0703817	0.0106346	0.219862
16079_2_TEC_TEC	IVW	112	0.106537	0.0393412	0.00676827	-0.000128438	0.00188966	0.945934	119.6	148.25	110	0.00882964	148.256	111	0.0104747	0.110088	0.0655064	0.0956834	0.112062	0.0587955	0.056656	-0.0473626	0.120203	0.694322	0.116605	0.0630908	0.0672334	0.237818
3822_54_MAPKAPK3_MAPKAPK3	IVW	112	0.103511	0.0382551	0.00681368	-0.00189242	0.00182214	0.301283	119.6	140.112	110	0.0278216	141.486	111	0.0269384	0.156096	0.0634511	0.0154458	0.194218	0.0574065	0.000716441	0.229294	0.117271	0.0530676	0.229294	0.0652223	0.00063647	0.204661
10605_22_APMAP_APMAP	IVW	112	0.0893889	0.0330549	0.00684573	0.00141732	0.00157387	0.369807	119.6	90.8152	110	0.90852	91.6262	111	0.909758	0.0499956	0.054829	0.363844	0.0888721	0.0506968	0.0795996	0.10352	0.0924795	0.265394	0.0728357	0.0541842	0.181616	0
3508_78_CCL22_MDC	IVW	112	-0.111187	0.0411233	0.00685651	0.00160301	0.00196989	0.417541	119.6	158.398	110	0.00173619	159.351	111	0.00180918	-0.155549	0.0683246	0.0247439	-0.163092	0.0565615	0.00393351	-0.156016	0.103727	0.135395	-0.145764	0.0510044	0.005094	0.292504
11448_34_GALK1_GALK1	IVW	112	0.0939604	0.034764	0.00687567	-0.000377021	0.00166549	0.821332	119.6	116.474	110	0.318123	116.528	111	0.341037	0.104382	0.0577805	0.0735691	0.130481	0.0584152	0.0255043	0.112732	0.125947	0.372684	0.121994	0.0606243	0.0466103	0.0305092
18243_9_CMPK1_Cytidylate_kinase	IVW	112	0.0891917	0.0330036	0.00688237	0.00017556	0.00157872	0.911657	119.6	110.991	110	0.455579	111.004	111	0.482043	0.0843368	0.0548178	0.126799	0.0863106	0.0504485	0.0871057	0.120827	0.101857	0.238061	0.0787369	0.0523739	0.135586	0
19188_21_NAP1L4_NAP2L	IVW	112	0.104971	0.0388668	0.00691778	-0.00264757	0.00185925	0.157277	119.6	145.175	110	0.0138579	147.851	111	0.0111146	0.177813	0.0641363	0.00653618	0.168389	0.0610635	0.0058227	0.126719	0.126658	0.319254	0.193744	0.0698052	0.00646984	0.241435
17799_9_PGLS_6PGL	IVW	112	0.103676	0.0383892	0.0069205	-0.00173628	0.00183259	0.34549	119.6	140.831	110	0.025286	141.981	111	0.0252272	0.151698	0.0635935	0.0187691	0.160917	0.0572912	0.00497328	0.238772	0.121834	0.0525233	0.200392	0.0719422	0.00628716	0.206864
3170_6_METAP2_AMPM2	IVW	112	0.103966	0.0385072	0.00693552	-0.00137097	0.00184592	0.459243	119.6	139.011	110	0.0321244	139.708	111	0.0339378	0.141748	0.0638481	0.028464	0.156609	0.0560844	0.00523218	0.115813	0.124814	0.355483	0.186963	0.0603726	0.00247718	0.192915
18322_15_JMJD6_JMJD6	IVW	112	0.0901802	0.0334043	0.00694106	1.51e-05	0.00159512	0.992481	119.6	110.639	110	0.464964	110.639	111	0.491815	0.0897626	0.0554777	0.108528	0.0903769	0.060106	0.132678	0.0455184	0.106163	0.66893	0.0865372	0.0603902	0.154678	0
12518_289_PBRM1_PB1	IVW	112	0.0892994	0.0331352	0.00703884	-0.000330139	0.00159945	0.836854	119.6	111.191	110	0.450283	111.234	111	0.475892	0.0983882	0.0551942	0.0774132	0.12992	0.055443	0.0191135	0.0421116	0.118954	0.723998	0.161058	0.0735613	0.0306576	0
12808_103_CARHSP1_CHSP1	IVW	112	0.0915201	0.033989	0.00708899	0.00055472	0.00163215	0.734602	119.6	115.861	110	0.332469	115.983	111	0.354154	0.0761948	0.0565489	0.180616	0.109506	0.0582976	0.0603261	0.0714856	0.116816	0.541822	0.103278	0.0625198	0.101375	0.0262398
12571_14_ARL3_ARL3	IVW	112	0.110888	0.041238	0.00716701	-0.00233922	0.00196391	0.236177	119.6	158.96	110	0.00157727	161.01	111	0.00136283	0.175667	0.0682053	0.0113343	0.200919	0.0632484	0.00148975	0.260053	0.140411	0.0666705	0.177929	0.0694127	0.0117046	0.301584
11416_23_FBXL4_FBXL4	IVW	112	0.091841	0.034167	0.00718812	0.00148802	0.00163067	0.363493	119.6	99.1345	110	0.76202	99.9672	111	0.764665	0.0505774	0.0566762	0.374131	0.0659838	0.0540605	0.222255	0.0818998	0.0959275	0.395073	0.0652903	0.050562	0.199285	0
8953_47_HDGF_HDGF	IVW	112	0.100612	0.0374514	0.00722108	-0.00117853	0.00179605	0.513081	119.6	141.705	110	0.0224816	142.26	111	0.0243056	0.133198	0.062257	0.0346075	0.142296	0.0589822	0.0158427	0.102628	0.110454	0.354832	0.102628	0.0741743	0.169256	0.206996
15418_25_MAPK10_MK10	IVW	112	0.10867	0.0404569	0.00722994	-0.00212608	0.00193509	0.2743	119.6	155.009	110	0.00305779	156.71	111	0.00280991	0.167326	0.0669622	0.0139388	0.204673	0.0595406	0.000587033	0.194309	0.121103	0.111447	0.240171	0.0732622	0.00139519	0.281978
9744_139_DNAJA4_DNJA4	IVW	112	0.0968283	0.0360506	0.00723353	-0.00166221	0.00171885	0.335641	119.6	128.528	110	0.10943	129.621	111	0.109319	0.142695	0.0595816	0.0183126	0.0940921	0.0580657	0.105138	0.107779	0.135717	0.428807	0.133701	0.074212	0.0743208	0.131622
19224_5_EIF1AY_IF1AY	IVW	112	0.104113	0.0387806	0.00726051	-0.000885517	0.00185922	0.634817	119.6	146.095	110	0.0121346	146.397	111	0.0137132	0.128484	0.0642875	0.0481199	0.164374	0.0599412	0.00610195	0.146121	0.114548	0.20475	0.172898	0.0580124	0.00353807	0.228779
6384_19_WFDC3_WFDC3	IVW	112	0.102763	0.0382791	0.00726206	-0.00150338	0.00183047	0.413247	119.6	143.996	110	0.0163824	144.879	111	0.016991	0.144383	0.0635414	0.0250147	0.179663	0.0600717	0.00278242	0.122555	0.113329	0.281859	0.162546	0.0640295	0.012515	0.22203
11248_43_UROS_HEM4	IVW	112	0.104457	0.0389217	0.0072798	-0.00218565	0.0018653	0.243834	119.6	142.223	110	0.0209512	143.998	111	0.0191985	0.164513	0.0643181	0.0118946	0.0527226	0.0575065	0.359242	-0.0255698	0.123599	0.836485	0.0430516	0.0724501	0.553571	0.219343
6252_62_SCGB3A1_Secretoglobin_family_3A_member_1	IVW	112	-0.102882	0.0383368	0.00728272	-0.000689417	0.00184669	0.709624	119.6	147.373	110	0.0100619	147.559	111	0.0115972	-0.0840429	0.0634638	0.18816	-0.0110888	0.0565233	0.844468	0.0677676	0.105428	0.52169	-0.0111703	0.0668383	0.867576	0.234602
13436_54_MAZ_MAZ	IVW	112	0.0882686	0.0329037	0.00730441	-0.000497044	0.00156889	0.751987	119.6	107.698	110	0.544302	107.798	111	0.568335	0.102083	0.0546263	0.0643175	0.108895	0.0539107	0.0433919	0.117011	0.110962	0.293941	0.10903	0.0568435	0.0576718	0
5798_3_BID_BID	IVW	112	0.103626	0.0386324	0.00731071	-0.00045506	0.00185067	0.806226	119.6	145.846	110	0.0125807	145.927	111	0.0146626	0.116259	0.0643803	0.0736825	0.132482	0.0574306	0.0210653	0.201898	0.117352	0.0881381	0.149639	0.0580525	0.0112579	0.225814
6274_15_WSCD2_WSCD2	IVW	112	0.0965998	0.0360306	0.0073392	-0.00108233	0.0017224	0.531056	119.6	125.728	110	0.145001	126.179	111	0.153871	0.126487	0.0597283	0.0364527	0.13502	0.0569052	0.0176575	0.0822904	0.122925	0.504608	0.198166	0.0833169	0.0190936	0.105963
11699_16_PTP4A2_TP4A2	IVW	112	0.1034	0.0385988	0.00738789	-0.00158881	0.00184598	0.391283	119.6	144.135	110	0.0160653	145.106	111	0.0164615	0.147403	0.0640872	0.0233329	0.197161	0.0584939	0.000750002	0.0964406	0.123039	0.434812	0.201188	0.0675018	0.00353683	0.223437
5013_2_CLIC1_NCC27	IVW	112	0.092793	0.0346556	0.00741563	-0.0011516	0.00165854	0.488927	119.6	118.065	110	0.282419	118.582	111	0.293825	0.124619	0.0575117	0.0324033	0.137829	0.0582538	0.0179811	0.230362	0.123534	0.0648542	0.15341	0.0607926	0.0130348	0.0491626
9769_48_DNER_DNER	IVW	112	-0.0917566	0.0342685	0.0074157	6.24e-05	0.00163303	0.969596	119.6	101.634	110	0.70325	101.635	111	0.726428	-0.0934839	0.0567327	0.102248	-0.0926388	0.053477	0.0832183	-0.1325	0.105812	0.21312	-0.10998	0.052549	0.0386364	0
18373_13_RDX_Radixin	IVW	112	0.103098	0.0385306	0.00745649	-0.00165317	0.0018443	0.372016	119.6	144.309	110	0.0156746	145.363	111	0.0158765	0.14884	0.0639635	0.0217991	0.205343	0.059689	0.000581254	0.177147	0.120073	0.142957	0.186826	0.0628575	0.00362611	0.224994
18213_30_UBE2F_UBE2F	IVW	112	0.0947133	0.0354142	0.00748529	0.000105988	0.00169722	0.95032	119.6	125.174	110	0.15293	125.179	111	0.168984	0.0917786	0.0589396	0.122304	0.159349	0.0599606	0.00787092	0.0255577	0.129925	0.844414	0.171334	0.0681451	0.013362	0.0973073
17694_32_PSME2_PSME2	IVW	112	0.0921056	0.0344401	0.00748687	-0.00244451	0.00163596	0.137977	119.6	115.814	110	0.333572	118.165	111	0.303123	0.159499	0.0566333	0.0057584	0.140946	0.0598852	0.0185926	0.220454	0.120491	0.0699889	0.155185	0.0625849	0.0146561	0.053332
6458_6_RPN1_RPN1	IVW	112	0.0889664	0.0332904	0.00753023	0.00161256	0.00159219	0.313383	119.6	103.403	110	0.658656	104.429	111	0.657286	0.0453309	0.0544474	0.406895	0.106814	0.0563675	0.0580979	0.151554	0.116223	0.194934	0.0994728	0.0635836	0.120561	0
14082_56_TLN2_TLN2	IVW	112	0.0932175	0.0348939	0.00755224	-0.000828984	0.00166982	0.620566	119.6	119.932	110	0.243499	120.201	111	0.259241	0.116114	0.0579057	0.0473935	0.10453	0.0611652	0.0874551	0.151977	0.126003	0.23033	0.130124	0.0651657	0.0482925	0.0609452
11606_22_DNAJB6_DNJB6	IVW	112	0.0969665	0.0362994	0.00755594	-0.00261631	0.00172833	0.132949	119.6	127.951	110	0.116148	130.617	111	0.0984723	0.169108	0.0597801	0.0055533	0.130561	0.0573253	0.0227536	0.0752326	0.125135	0.548925	0.171749	0.0610475	0.00579993	0.143045
11164_7_TENM2_TEN2	IVW	112	0.0887074	0.0332375	0.0076101	-5.99e-06	0.00158747	0.996996	119.6	107.492	110	0.549866	107.492	111	0.576548	0.0888729	0.0550284	0.109167	0.0452272	0.0552476	0.412999	-0.0648624	0.120764	0.592272	0.0851303	0.0580315	0.145212	0
2696_87_PSPN_Persephin	IVW	112	0.0907774	0.0340192	0.00762097	0.000728745	0.00162654	0.65501	119.6	115.021	110	0.352609	115.231	111	0.372574	0.0705799	0.0565504	0.214649	0.101678	0.0583296	0.0813042	0.0367472	0.113686	0.747127	0.0760885	0.061441	0.218181	0.0202802
13636_20_NAP1L1_NP1L1	IVW	112	0.103993	0.0389809	0.00763504	-0.00283333	0.00185354	0.129233	119.6	143.682	110	0.0171203	146.734	111	0.0130657	0.182156	0.0641566	0.00538757	0.159599	0.0590703	0.00689565	0.0476543	0.123985	0.701449	0.143275	0.0644567	0.028255	0.236564
8945_7_FAM175B_F175B	IVW	112	0.0935889	0.0350827	0.007638	-0.000841331	0.00167737	0.616966	119.6	122.768	110	0.191014	123.049	111	0.204539	0.116929	0.0583487	0.0475302	0.159485	0.0565672	0.00481146	0.206832	0.108676	0.0596063	0.171528	0.0646169	0.0091087	0.0826857
9317_4_LRRC25_LRC25	IVW	112	0.0909172	0.0341064	0.00768301	0.00193514	0.00162406	0.236005	119.6	113.227	110	0.397303	114.688	111	0.386097	0.0373762	0.0563733	0.50871	0.0169675	0.0559614	0.761737	-0.0383193	0.103855	0.712854	0.0168958	0.0553603	0.760788	0.021246
11382_5_BLVRA_BIEA	IVW	112	0.104136	0.0390807	0.0077071	-0.00241374	0.00186452	0.198182	119.6	147.82	110	0.00941575	150.072	111	0.00799462	0.170792	0.0645692	0.00936197	0.142044	0.057086	0.0128376	0.223901	0.126121	0.078591	0.196484	0.0691167	0.00532417	0.251625
12818_159_SLC14A2_UT2	IVW	112	0.090104	0.0338178	0.00771259	0.000680506	0.00162248	0.675725	119.6	112.981	110	0.403582	113.162	111	0.425096	0.0712683	0.0562936	0.208184	0.149452	0.057461	0.00929712	0.135578	0.106053	0.203778	0.126473	0.0628114	0.0464785	0.00227024
18950_13_RAC2_RAC2	IVW	112	0.0968019	0.0363331	0.00771516	-0.00217281	0.00173327	0.212648	119.6	128.29	110	0.112171	130.122	111	0.103747	0.156834	0.060055	0.0102724	0.148835	0.057493	0.00963277	0.126576	0.107617	0.242042	0.186862	0.061578	0.00300081	0.137257
2970_60_AREG_AREG	IVW	112	0.104462	0.0392283	0.0077466	-0.00210827	0.00187003	0.262027	119.6	148.246	110	0.00883467	149.959	111	0.00813161	0.162692	0.0648296	0.0135453	0.13925	0.0581989	0.0167271	0.0403738	0.124188	0.745715	0.180907	0.0646316	0.00604557	0.249952
6400_33_TP53I13_P5I13	IVW	112	0.11266	0.0423144	0.00775725	0.00169215	0.00202353	0.404833	119.6	164.719	110	0.00056989	165.766	111	0.000587876	0.0658897	0.0701675	0.349771	0.127756	0.0603104	0.0341483	0.20915	0.12222	0.0898274	0.107661	0.0547762	0.0518585	0.319908
12603_87_PABPC4_PABP4	IVW	112	0.0996175	0.0374638	0.00783648	-0.000566517	0.00179244	0.752556	119.6	137.94	110	0.0368536	138.065	111	0.0417473	0.115326	0.0623324	0.0669709	0.155015	0.0577804	0.00730012	0.125857	0.125649	0.318689	0.165768	0.0664499	0.0140814	0.18187
18897_31_HDAC2_HDAC2	IVW	112	0.103854	0.0390619	0.00784432	-0.00200662	0.00186284	0.283753	119.6	147.111	110	0.0104586	148.663	111	0.00986545	0.159486	0.0647371	0.0153043	0.101399	0.0582077	0.0815042	0.119038	0.119604	0.321771	0.147147	0.0681682	0.0330364	0.243143
12580_7_PSMB5_PSB5	IVW	112	0.0903944	0.0340081	0.00785993	-0.000145156	0.00164021	0.929641	119.6	118.89	110	0.264802	118.898	111	0.286874	0.0943719	0.0564529	0.0974276	0.0775312	0.0533471	0.146131	0.0215388	0.115547	0.852465	0.0641385	0.0504928	0.206652	0.0496433
3202_28_KREMEN2_KREM2	IVW	112	0.095923	0.0361005	0.00788133	0.000403067	0.00173758	0.816992	119.6	128.219	110	0.112993	128.282	111	0.125315	0.0848077	0.0600872	0.160946	0.11895	0.0599083	0.0470861	-0.0461788	0.125494	0.713592	0.145678	0.0701889	0.0402493	0.119327
11438_6_DNAJB2_DNJB2	IVW	112	0.0980551	0.0369081	0.00789004	-0.00191671	0.0017562	0.277483	119.6	133.517	110	0.0631259	134.963	111	0.0606585	0.15125	0.0611182	0.0148611	0.18185	0.0586329	0.00192543	0.143025	0.131208	0.278047	0.181792	0.0657671	0.00668323	0.166751
16875_13_MAGOHB_MGN2	IVW	112	0.0966435	0.03638	0.00789567	-0.00222279	0.00173311	0.20235	119.6	131.918	110	0.0758034	133.891	111	0.068653	0.158243	0.0601887	0.00978563	0.0528248	0.0547513	0.334638	0.146286	0.118693	0.220377	0.068802	0.0633161	0.279549	0.161656
10447_18_PABPC3_PABP3	IVW	112	0.0992381	0.0373757	0.00792735	-0.000615461	0.0017896	0.73157	119.6	135.691	110	0.0487362	135.837	111	0.0547249	0.116276	0.0621496	0.0640152	0.15847	0.0589874	0.00722038	0.0882623	0.120712	0.46621	0.174896	0.0641899	0.00748	0.168516
17769_28_PCNP_PCNP	IVW	112	0.104635	0.0394583	0.00800652	-0.00223225	0.00188038	0.237734	119.6	149.353	110	0.00747447	151.266	111	0.00666745	0.166472	0.0653033	0.0121746	0.187821	0.057783	0.0011522	0.166038	0.103903	0.112883	0.201658	0.0619782	0.00150986	0.256789
9863_1_TPM4_Tropomyosin_4	IVW	112	0.0889022	0.0335345	0.00802375	-0.00110507	0.00159993	0.491208	119.6	102.506	110	0.681523	102.983	111	0.693762	0.119564	0.0556344	0.0338189	0.10459	0.0568266	0.0656928	0.0610819	0.118184	0.606298	0.165962	0.0637106	0.0104479	0
10647_18_ASCC1_ASCC1	IVW	112	0.0945221	0.0356691	0.00804984	-0.000368686	0.00171123	0.829814	119.6	125.64	110	0.146238	125.693	111	0.16109	0.104718	0.0593519	0.0804488	0.13568	0.0528503	0.0102511	0.0474198	0.102211	0.643598	0.117144	0.0561874	0.0393733	0.101165
18875_125_COL2A1_Chondrocalcin	IVW	112	0.114893	0.0433658	0.00806362	-0.00163352	0.00207301	0.432394	119.6	212.432	110	1.67e-08	213.631	111	1.74e-08	0.160093	0.0719537	0.0281255	0.143512	0.0570999	0.0119593	0.224311	0.105693	0.0360375	0.131547	0.0521822	0.0131257	0.471918
17347_80_AIDA_CA080	IVW	112	0.0971792	0.0367039	0.00810531	-0.00156113	0.00175705	0.376214	119.6	131.04	110	0.0835925	131.981	111	0.0850049	0.140208	0.060787	0.0229536	0.142992	0.061967	0.0210237	0.129795	0.114607	0.259855	0.196306	0.0687463	0.00512938	0.146592
4258_15_PA2G4_PA2G4	IVW	112	0.101769	0.0384425	0.00811386	-0.00189675	0.00183385	0.303264	119.6	143.437	110	0.0177166	144.832	111	0.017103	0.154228	0.0636345	0.0169962	0.13808	0.0564729	0.0144822	0.0774187	0.108335	0.476344	0.154371	0.0621047	0.0144219	0.222934
5870_23_BAD_BAD	IVW	112	0.101195	0.0382309	0.00812246	-0.00159209	0.00184149	0.38916	119.6	143.834	110	0.0167605	144.811	111	0.017153	0.144956	0.0634583	0.024275	0.141982	0.0596345	0.0172717	0.0874293	0.128409	0.497375	0.186272	0.0715711	0.0105147	0.221881
11709_29_CPT1B_CPT1B	IVW	112	0.0971399	0.0367522	0.00821497	0.00352073	0.00172859	0.0440749	119.6	129.608	110	0.0976574	134.496	111	0.0640451	-0.000469092	0.0600844	0.993785	0.0520508	0.0550942	0.344781	0.0296005	0.104069	0.77661	0.0128805	0.0584111	0.825875	0.173692
9887_40_RBBP6_RBBP6	IVW	112	0.0928516	0.0351477	0.00824782	0.00167771	0.00168153	0.3206	119.6	120.253	110	0.237151	121.341	111	0.236371	0.0465293	0.0582318	0.425992	0.0961446	0.0568382	0.0907322	0.175254	0.113473	0.125324	0.0729465	0.0561789	0.196818	0.0728594
10627_87_APLP2_APLP2	IVW	112	0.100439	0.0380436	0.00828776	-0.00234055	0.00180961	0.198582	119.6	136.262	110	0.0454517	138.334	111	0.040374	0.165614	0.0630694	0.00987292	0.143821	0.059074	0.0149089	0.091465	0.107309	0.395853	0.120515	0.0547706	0.0298523	0.188527
2585_2_PRL_PRL	IVW	112	0.0874774	0.0331519	0.0083229	0.00120216	0.00158901	0.45094	119.6	113.282	110	0.395903	113.871	111	0.406814	0.0542586	0.0550569	0.326541	0.0336978	0.053456	0.528444	0.0266919	0.111697	0.811571	0.0485374	0.0615461	0.432007	0.0103364
12676_1_PACSIN1_PACN1	IVW	112	0.0943585	0.0357656	0.0083335	-0.00180314	0.00169306	0.2892	119.6	119.827	110	0.245593	121.063	111	0.241837	0.144564	0.0591594	0.01613	0.157456	0.0619693	0.0110576	-0.0641902	0.134385	0.633833	0.130733	0.0688663	0.0602457	0.071302
8918_64_PTK2B_FAK2	IVW	112	0.0930381	0.0352782	0.00835771	-0.000700667	0.00169012	0.679266	119.6	120.119	110	0.239781	120.307	111	0.257056	0.112465	0.0587357	0.0581196	0.153747	0.0569463	0.00693677	-0.00240919	0.106114	0.981927	0.110486	0.0575695	0.05753	0.0614632
2993_1_IL18RAP_IL_18_Rb	IVW	112	0.0933337	0.0353923	0.00836132	0.000132878	0.00170468	0.93801	119.6	125.284	110	0.151339	125.291	111	0.167245	0.0896637	0.0589965	0.131427	0.11273	0.0584641	0.0538313	0.0313307	0.129902	0.809855	0.0950953	0.0663767	0.154765	0.0981215
10809_14_KLRB1_KLRB1	IVW	112	0.0949511	0.0360666	0.00847183	0.000990139	0.00172233	0.566544	119.6	131.274	110	0.0814616	131.668	111	0.0879544	0.0675416	0.0598492	0.261552	0.0890294	0.0537909	0.0979036	0.032431	0.100138	0.74665	0.0725345	0.0559522	0.197538	0.142953
6409_57_ADGRF5_GP116	IVW	112	-0.0938651	0.0356546	0.00847282	0.00081285	0.00170463	0.634417	119.6	134.173	110	0.0584553	134.451	111	0.0643787	-0.116319	0.0591395	0.0517179	-0.0984846	0.0533564	0.0649232	-0.116404	0.105748	0.273375	-0.116404	0.0575809	0.0456254	0.160316
9360_33_EDIL3_EDIL3	IVW	112	-0.106412	0.0404209	0.0084736	-0.0039165	0.00190102	0.0417386	119.6	148.703	110	0.00824808	154.441	111	0.00405774	0.00204996	0.0660233	0.975287	-0.151984	0.0601087	0.0114557	-0.161094	0.11095	0.149337	-0.127308	0.0604038	0.0373154	0.279216
16769_20_RAC3_RAC3	IVW	112	0.0897031	0.0340896	0.00850364	-0.0015607	0.00162606	0.339258	119.6	114.887	110	0.35586	115.849	111	0.357386	0.132969	0.0565237	0.0204284	0.156136	0.0544641	0.00414686	0.0777792	0.103655	0.454624	0.158766	0.0580521	0.00726596	0.028766
11105_171_ENO1_Alpha_enolase	IVW	112	0.0919379	0.0349689	0.00856018	-0.00269577	0.0016547	0.106139	119.6	119.47	110	0.252819	122.352	111	0.21717	0.166734	0.0575555	0.00454795	0.181634	0.0565831	0.00132718	0.183838	0.110215	0.0981361	0.215174	0.0571583	0.000268538	0.0871557
17676_13_TRIP10_CIP4	IVW	112	0.100241	0.0381278	0.0085618	-0.00131086	0.00183836	0.477318	119.6	139.446	110	0.0303609	140.09	111	0.0323136	0.136418	0.0635155	0.0339254	0.169187	0.0608675	0.00544273	0.110771	0.117915	0.349556	0.183013	0.0641663	0.00517995	0.194986
12628_31_LANCL2_LANC2	IVW	112	0.0984318	0.037442	0.00856585	-0.00327497	0.00177053	0.0670394	119.6	130.713	110	0.0866585	134.778	111	0.0619792	0.188746	0.0612861	0.00261677	0.10449	0.0604887	0.0840911	0.0998621	0.135012	0.461072	0.15058	0.0717981	0.0382407	0.17299
12530_14_CKS1B_CKS_1	IVW	112	0.087941	0.0334598	0.00858223	-0.000382425	0.0016001	0.81155	119.6	91.6469	110	0.897627	91.704	111	0.908788	0.0984941	0.0554006	0.0781913	0.0741199	0.053494	0.165877	0.127662	0.105679	0.229611	0.113159	0.0621246	0.0712275	0
10499_1_TMEM106A_T106A	IVW	112	0.0870824	0.0331451	0.00860637	0.000418307	0.00157955	0.791639	119.6	101.687	110	0.70194	101.757	111	0.723534	0.0754606	0.0549952	0.172815	0.0585322	0.052609	0.265885	0.153106	0.110317	0.167955	0.0511299	0.0566614	0.368811	0
8894_80_HNRNPAB_hnRNP_A_B	IVW	112	0.0962492	0.0366397	0.00861643	-0.00063789	0.00175203	0.716493	119.6	133.125	110	0.0660618	133.286	111	0.0735326	0.113881	0.0608137	0.0637757	0.133309	0.0597158	0.0255887	0.0928633	0.118872	0.436345	0.118813	0.0611058	0.0543805	0.152655
7187_3_PPM1L_PPM1L	IVW	112	0.09555	0.0364011	0.0086669	-0.00206375	0.00173954	0.238029	119.6	130.485	110	0.0888384	132.155	111	0.0833969	0.152507	0.0602087	0.0127197	0.132573	0.0567207	0.0194235	0.0952401	0.117278	0.418478	0.150224	0.0656063	0.0239244	0.149876
16035_8_FLT4_VEGF_sR3	IVW	112	0.0870062	0.0331526	0.00867969	-0.000713119	0.00159095	0.654865	119.6	100.363	110	0.733819	100.564	111	0.751277	0.106681	0.0550061	0.0550097	0.077621	0.0523053	0.13781	0.275335	0.103407	0.00890536	0.0737647	0.0502068	0.144602	0
5346_24_CPNE1_CPNE1	IVW	112	0.135207	0.0515493	0.00871955	-0.00217724	0.00246865	0.379723	119.6	251.419	110	4.44e-13	253.197	111	4.06e-13	0.196049	0.0861488	0.024801	0.156676	0.0624903	0.0121688	0.108814	0.130145	0.404895	0.14728	0.0648172	0.0249984	0.554499
17837_5_CLIC2_CLIC2	IVW	112	0.0944514	0.0360115	0.00872066	-0.00170656	0.00171796	0.322711	119.6	131.172	110	0.0823881	132.348	111	0.0816371	0.141749	0.0596994	0.019311	0.111219	0.0547745	0.0423073	0.0680968	0.108273	0.530684	0.135015	0.0553228	0.0162489	0.149652
8916_32_STIM1_STIM1	IVW	112	0.0998374	0.0380729	0.00873459	-0.00134995	0.001822	0.46032	119.6	144.03	110	0.0163036	144.749	111	0.0173017	0.137003	0.0630207	0.0318532	0.0967861	0.0589858	0.100831	0.112207	0.125729	0.37408	0.078561	0.0618317	0.206541	0.220955
2999_6_LSAMP_LSAMP	IVW	112	-0.0930952	0.0355033	0.00873758	-0.00164751	0.00170081	0.334837	119.6	119.192	110	0.258519	120.209	111	0.259075	-0.0477036	0.0587965	0.418926	-0.115039	0.054905	0.0361498	-0.0953987	0.107112	0.375048	-0.129134	0.0540562	0.0185865	0.063918
6609_22_CNP_CN37	IVW	112	0.0987158	0.03765	0.00874329	-0.00218561	0.00179151	0.225082	119.6	135.746	110	0.0484137	137.582	111	0.0443126	0.159185	0.0621936	0.01184	0.105856	0.0598949	0.0771672	0.0531808	0.125193	0.671813	0.204053	0.0702206	0.00442148	0.183495
18165_181_UBE2V2_UB2V2	IVW	112	0.100396	0.0383056	0.00876949	-0.00129306	0.00183344	0.482137	119.6	143.601	110	0.0173161	144.25	111	0.0185418	0.136221	0.0636734	0.0346173	0.14412	0.0550759	0.00887721	0.159761	0.123278	0.197685	0.16958	0.0652554	0.0106275	0.218122
12524_18_SAT2_SAT2	IVW	112	0.0877563	0.0335241	0.0088522	0.00100602	0.00160289	0.531548	119.6	99.4859	110	0.754104	99.8798	111	0.766596	0.059942	0.0555681	0.283076	0.0677985	0.0534984	0.205048	0.100141	0.114938	0.385494	0.0479147	0.0547679	0.383535	0
4149_8_PDGFB_PDGF_BB	IVW	112	0.0924356	0.0353223	0.00887276	-0.000990583	0.00170492	0.562419	119.6	119	110	0.262502	119.365	111	0.276787	0.119601	0.0586612	0.0438638	0.10091	0.0553281	0.0681765	0.119556	0.10751	0.268523	0.119556	0.0521975	0.0238844	0.0547716
5748_20_ASAH1_Acid_ceramidase	IVW	112	0.0993972	0.0380187	0.0089377	-0.00118427	0.00182383	0.517477	119.6	141.27	110	0.023842	141.812	111	0.025801	0.132222	0.0633124	0.039069	0.160626	0.0618761	0.00943374	0.125484	0.116739	0.284746	0.164362	0.0654128	0.0134185	0.20447
14268_4_SRXN1_SRXN1	IVW	112	0.0857451	0.0328017	0.00894777	0.000239598	0.00156975	0.878966	119.6	79.8739	110	0.98635	79.8972	111	0.988587	0.0791136	0.0544388	0.148999	0.115715	0.0525684	0.02772	0.204871	0.0939684	0.0313533	0.0911621	0.0575487	0.116019	0
6273_58_LEPRE1_P3H1	IVW	112	0.0875899	0.0335088	0.00895054	0.00168973	0.00160537	0.294854	119.6	106.568	110	0.574849	107.676	111	0.571609	0.040993	0.0555222	0.461893	-0.0233617	0.0532459	0.660842	-0.0283289	0.110089	0.797403	-0.0101392	0.0565836	0.858115	0
8942_2_MRPL21_RM21	IVW	112	0.0897408	0.0343591	0.00900533	-0.000116263	0.00164979	0.943946	119.6	116.109	110	0.326639	116.114	111	0.350981	0.0929535	0.0571799	0.10689	0.150432	0.0571028	0.00842858	0.134142	0.116166	0.250674	0.169365	0.0680903	0.0143567	0.0268389
10075_75_ACBD6_ACBD6	IVW	112	0.104348	0.0399534	0.00900827	-0.00200412	0.00190432	0.29492	119.6	150.389	110	0.00637702	151.903	111	0.00604527	0.159854	0.0661549	0.0173223	0.220932	0.0610362	0.000294949	0.225515	0.12453	0.0728572	0.24507	0.0687911	0.000542549	0.25908
9482_110_NUDT9_NUDT9	IVW	112	0.103036	0.0394515	0.00900928	-0.00136671	0.00188905	0.470913	119.6	151.064	110	0.00574338	151.783	111	0.00615874	0.140984	0.0656838	0.0340377	0.186096	0.0609415	0.00226057	0.0980233	0.119606	0.41423	0.156365	0.0649666	0.0177408	0.256932
2870_29_RAC1_RAC1	IVW	112	0.0997526	0.0382037	0.00902594	-0.00262086	0.0018273	0.154329	119.6	139.075	110	0.0318608	141.676	111	0.0262693	0.17183	0.0630171	0.00744617	0.205167	0.0563526	0.000271824	0.146852	0.124275	0.239863	0.232402	0.0621079	0.000290927	0.208696
12497_29_NUDT16L1_SDOS	IVW	112	0.0995283	0.0381309	0.00904963	-0.00177683	0.00182172	0.331524	119.6	139.501	110	0.0301427	140.708	111	0.0298311	0.148746	0.0632533	0.0204727	0.141109	0.0572477	0.0137058	0.142902	0.125072	0.25568	0.229239	0.0725415	0.0020328	0.199884
19173_5_ZFAND1_ZFAN1	IVW	112	0.103179	0.039535	0.00905943	-0.00123181	0.00189815	0.51772	119.6	146.086	110	0.0121514	146.645	111	0.013234	0.137136	0.0656452	0.0390097	0.148383	0.0611641	0.0152673	0.123337	0.117874	0.297677	0.160873	0.0657607	0.0160013	0.230646
5441_67_TNNI3_Troponin_I	IVW	112	0.0864598	0.0331458	0.00909481	0.000448349	0.00157932	0.777031	119.6	83.9113	110	0.969614	83.9919	111	0.973758	0.0740598	0.0548317	0.179571	0.0594092	0.0529662	0.262015	0.00707199	0.0991548	0.943269	0.0420979	0.0579129	0.468806	0
3132_1_VEGFC_VEGF_C	IVW	112	0.09846	0.0377991	0.00919225	-0.00127626	0.00180821	0.481795	119.6	139.663	110	0.0295112	140.296	111	0.0314691	0.133845	0.0628386	0.0354019	0.0930462	0.0570116	0.102667	0.0289883	0.131386	0.825782	0.146173	0.0734945	0.0491725	0.196125
16758_96_HDGF_HDGF	IVW	112	0.0973182	0.0373742	0.00921721	-0.00110985	0.00179246	0.53708	119.6	141.005	110	0.024707	141.496	111	0.0269013	0.128044	0.062186	0.0418515	0.0958952	0.0582479	0.0996963	0.0809899	0.113381	0.476532	0.0809899	0.0656628	0.220024	0.202578
4130_71_FGF6_FGF_6	IVW	112	0.0930293	0.0357383	0.00923932	-0.000845119	0.00170793	0.621714	119.6	122.645	110	0.19312	122.918	111	0.206873	0.116426	0.0593434	0.0523006	0.131044	0.0584311	0.0249151	0.018919	0.129998	0.884554	0.10867	0.0625208	0.084958	0.0816809
6064_4_ERP44_TXNDC4	IVW	112	0.0973364	0.0374137	0.00927829	-0.000995195	0.00178207	0.577674	119.6	133.606	110	0.0624738	133.985	111	0.0679168	0.12505	0.0622191	0.0468973	0.113401	0.060619	0.0613848	0.205958	0.116134	0.0788976	0.116611	0.0557715	0.0388216	0.157695
5490_53_SPOCK1_Testican_1	IVW	112	0.0881909	0.0339069	0.00929606	-0.00115872	0.00162361	0.476943	119.6	113.752	110	0.384007	114.279	111	0.396441	0.120211	0.0562837	0.0349128	0.142088	0.0564845	0.0118857	0.138434	0.105743	0.193187	0.147342	0.0679343	0.0322242	0.0135585
4963_19_ARPP19_ARP19	IVW	112	0.0954958	0.0367359	0.00933545	-0.00114095	0.00175066	0.515938	119.6	131.192	110	0.0822007	131.699	111	0.0876616	0.127119	0.0609174	0.0392228	0.188221	0.0632084	0.00290331	0.215566	0.127521	0.0937507	0.197573	0.0668364	0.0038065	0.143485
5885_55_EIF4H_eIF_4H	IVW	112	0.103053	0.0396516	0.00935028	-0.0014384	0.00189673	0.449861	119.6	152.181	110	0.00481974	152.977	111	0.00511506	0.142879	0.0658495	0.0321752	0.204379	0.0610432	0.000813663	0.18474	0.125398	0.143519	0.173895	0.0704542	0.0151049	0.262855
13474_40_GSTK1_GSTK1	IVW	112	0.0901515	0.0346878	0.00935129	-0.00180086	0.00166115	0.28069	119.6	115.398	110	0.343494	116.631	111	0.338592	0.139795	0.0574308	0.016536	0.0766618	0.0584867	0.18994	0.0981527	0.11593	0.399008	0.0884963	0.0572136	0.124765	0.0363752
19110_6_MEMO1_MEMO1	IVW	112	0.0983914	0.037871	0.00937502	-0.000951043	0.00181513	0.601365	119.6	140.13	110	0.027754	140.48	111	0.0307273	0.124698	0.062964	0.050148	0.151219	0.063235	0.016785	0.229773	0.130232	0.080427	0.166372	0.0715958	0.0219591	0.196475
8307_47_C11orf68_CK068	IVW	112	0.095346	0.0367189	0.00941377	-0.00211587	0.0017491	0.228992	119.6	130.984	110	0.0841117	132.727	111	0.0782837	0.153944	0.0607383	0.0126662	0.17077	0.0589207	0.00375182	0.122434	0.126779	0.33628	0.185494	0.060912	0.00290398	0.153714
13597_20_RAB31_RAB31	IVW	112	0.0922072	0.0355153	0.00942429	-0.00312824	0.0016791	0.0651225	119.6	118.626	110	0.270364	122.369	111	0.216856	0.178593	0.0581709	0.00269552	0.145214	0.0551585	0.00847193	0.0934443	0.114685	0.416937	0.144226	0.0547875	0.00968404	0.0904887
12693_2_SH3BGRL_SH3L1	IVW	112	0.0943887	0.0363809	0.00947399	0.00042666	0.00174585	0.807388	119.6	128.768	110	0.106726	128.838	111	0.118471	0.0825411	0.0607054	0.176706	0.0968375	0.0595783	0.104081	0.010884	0.109546	0.921035	0.0599786	0.0539839	0.26895	0.12315
9545_156_GZMK_Granzyme_K	IVW	112	-0.0970319	0.0374231	0.00951883	-0.000164088	0.00178784	0.92704	119.6	137.05	110	0.0412217	137.06	111	0.0472348	-0.0924747	0.0622775	0.140435	-0.0969334	0.0561348	0.084204	-0.163369	0.104105	0.119433	-0.112969	0.0583001	0.055199	0.175574
12746_4_CYTH4_CYH4	IVW	112	0.0911487	0.0351567	0.00952428	-0.000765416	0.00168585	0.650707	119.6	125.599	110	0.146816	125.835	111	0.158964	0.112426	0.0586605	0.0578903	0.111056	0.0557524	0.0463755	0.0932515	0.108317	0.39114	0.0839962	0.0580448	0.150689	0.102798
19379_154_RAB3D_RAB3D	IVW	112	0.0966036	0.0372698	0.00954189	-0.00229053	0.00177869	0.200531	119.6	134.575	110	0.0557367	136.604	111	0.0499213	0.159844	0.0615832	0.0107316	0.0943055	0.0583357	0.105964	0.136435	0.116376	0.243562	0.107292	0.0616378	0.0845107	0.178241
5103_30_CD200R1_MO2R1	IVW	112	0.0859771	0.0331735	0.00954924	0.000290179	0.0015731	0.85399	119.6	110.45	110	0.470019	110.484	111	0.495979	0.0778535	0.0551763	0.161068	0.0934785	0.0596197	0.116901	0.0357632	0.120497	0.767177	0.0842993	0.0646744	0.195121	0
13497_34_EIF3J_EIF3J	IVW	112	0.098938	0.0381769	0.00955404	-0.00219381	0.00181713	0.229908	119.6	133.717	110	0.0616707	135.489	111	0.0570265	0.159833	0.0632111	0.0128715	0.154322	0.0575792	0.00735829	0.164186	0.124995	0.191708	0.200624	0.0653156	0.00267809	0.170863
13657_2_PNKP_PNKP	IVW	112	0.0962663	0.0371567	0.00957478	-0.000966398	0.00177796	0.587857	119.6	131.177	110	0.0823421	131.529	111	0.089293	0.122955	0.0616476	0.0485727	0.157876	0.0586065	0.00706347	0.0896507	0.123315	0.468754	0.17649	0.0689504	0.0118221	0.141923
19187_21_STAMBP_STABP	IVW	112	0.0981296	0.0379044	0.00962915	-0.00173991	0.0018175	0.340509	119.6	138.33	110	0.035067	139.482	111	0.0349315	0.146109	0.0628468	0.0219156	0.166618	0.06169	0.00691519	0.205134	0.139475	0.144187	0.187254	0.0684717	0.00726844	0.192767
12560_9_NT5C_NT5C	IVW	112	0.0972516	0.0375851	0.00966748	-0.00268577	0.0017839	0.135045	119.6	134.82	110	0.0541356	137.598	111	0.0442281	0.171661	0.0619621	0.00657408	0.154365	0.059292	0.00922866	0.0369691	0.132684	0.78105	0.12884	0.0620395	0.040134	0.186093
5001_6_SCGB2A1_Mammaglobin_2	IVW	112	0.0885684	0.034273	0.00976045	-0.000908229	0.00164681	0.582404	119.6	114.235	110	0.371913	114.551	111	0.389548	0.113626	0.0569768	0.0485988	0.165974	0.054378	0.00227151	0.116065	0.109486	0.291405	0.116065	0.057623	0.0464055	0.0149542
12594_5_GCA_GRAN	IVW	112	0.0885621	0.0342989	0.00982106	-0.000498527	0.00165652	0.764022	119.6	117.057	110	0.304782	117.153	111	0.326302	0.102353	0.0573247	0.076936	0.0758727	0.0559146	0.1748	0.181673	0.109973	0.101366	0.0941955	0.0564242	0.0978532	0.0358572
9753_17_EZR_Ezrin	IVW	112	0.0974042	0.0377381	0.00984985	-0.00186124	0.00180463	0.304631	119.6	140.052	110	0.0280414	141.406	111	0.0272214	0.148875	0.0625613	0.0190497	0.200563	0.0601183	0.000849519	0.130472	0.119375	0.276779	0.183999	0.0752212	0.016011	0.204169
13268_45_WNT5A_WNT5A	IVW	112	0.103751	0.0402	0.00985521	0.00210785	0.00191662	0.273831	119.6	141.288	110	0.0237843	142.842	111	0.0224771	0.0454413	0.0665138	0.495926	0.118165	0.0580909	0.0419369	0.159367	0.140077	0.257692	0.102994	0.0540534	0.0593128	0.212567
11681_8_AGFG1_NUPL	IVW	112	0.0964609	0.0374466	0.00999624	-0.00188651	0.00179135	0.294593	119.6	140.589	110	0.0261178	142.006	111	0.0251418	0.148855	0.062258	0.0185036	0.150917	0.0596326	0.0113807	0.0933202	0.126987	0.463964	0.139061	0.0637644	0.031304	0.20767
7110_2_DNAJB11_DJB11	IVW	112	0.0937458	0.0363964	0.010004	-0.0033453	0.00171659	0.0538658	119.6	125.267	110	0.151577	129.592	111	0.109641	0.186528	0.0596558	0.00226176	0.148233	0.0541373	0.00617955	0.218027	0.115969	0.0627227	0.173349	0.0570825	0.00298022	0.141707
6369_82_DEAF1_DEAF1	IVW	112	0.0938421	0.036444	0.010025	-0.000161944	0.00174913	0.926401	119.6	129.641	110	0.097316	129.651	111	0.108981	0.0983259	0.0607078	0.108169	0.122535	0.060567	0.0430598	0.013535	0.116761	0.907925	0.0853381	0.0586052	0.148173	0.128458
19161_1_USP15_UBP15	IVW	112	0.0974293	0.0378385	0.0100277	-0.00132731	0.00181386	0.465872	119.6	139.102	110	0.0317477	139.78	111	0.0336303	0.134065	0.0628034	0.0350077	0.157805	0.0583108	0.00680425	0.142115	0.119078	0.235233	0.150658	0.0657843	0.0239	0.193276
9094_5_CLEC4C_CLC4C	IVW	112	0.103061	0.0400318	0.0100394	-0.000575549	0.00192592	0.765623	119.6	166.057	110	0.000446014	166.192	111	0.000544202	0.118909	0.0665458	0.0767112	0.0397996	0.0601975	0.508516	0.120658	0.123796	0.331853	0.032128	0.071618	0.654593	0.320265
15678_71_DKK2_DKK2	IVW	112	0.0994591	0.0386477	0.0100682	-0.00282495	0.00182355	0.124219	119.6	137.068	110	0.0411291	140.058	111	0.0324474	0.177946	0.0635766	0.00605619	0.152257	0.0621199	0.0142453	0.173584	0.124667	0.16659	0.190728	0.0660002	0.004637	0.20067
18311_44_DCTN6_DCTN6	IVW	112	0.0908114	0.0353069	0.0101096	-0.00155068	0.00168638	0.359832	119.6	123.797	110	0.174008	124.749	111	0.175795	0.133761	0.0585662	0.0242955	0.188656	0.057036	0.00094075	0.18128	0.12928	0.163636	0.201286	0.0665409	0.00308981	0.0975013
18301_10_NAIF1_NAIF1	IVW	112	0.0857845	0.0333613	0.0101294	-0.00142576	0.00158427	0.370116	119.6	105.531	110	0.602714	106.341	111	0.607297	0.125234	0.0550865	0.0249434	0.0991751	0.0606302	0.101894	0.00654542	0.125204	0.958401	0.0553128	0.0689824	0.424359	0
17680_12_EPHB1_EPHB1	IVW	112	0.0857954	0.0333862	0.0101761	-0.00145899	0.00160145	0.364265	119.6	111.373	110	0.445487	112.213	111	0.449933	0.126147	0.055481	0.0249248	0.0874907	0.0543307	0.107324	0.160766	0.104029	0.125097	0.0861878	0.0606574	0.158151	0
18191_23_RANBP1_RANG	IVW	112	0.0985209	0.0383528	0.0102049	-0.00167241	0.00183235	0.363388	119.6	144.793	110	0.0146356	145.889	111	0.0147404	0.144812	0.0636039	0.0247342	0.13841	0.058411	0.0178081	0.227955	0.120572	0.0612838	0.189203	0.0639769	0.00379182	0.227862
2732_58_NANOG_NANOG	IVW	112	0.0885851	0.0344895	0.0102149	0.00045949	0.00166107	0.782589	119.6	123.946	110	0.171644	124.032	111	0.187562	0.0759591	0.0572959	0.187674	0.0854194	0.0594441	0.150727	0.111118	0.128348	0.388495	0.0913047	0.0635956	0.153897	0.0892477
12647_52_SETD2_SETD2	IVW	112	0.0844241	0.0328913	0.0102653	0.000275171	0.00156946	0.861144	119.6	95.799	110	0.83061	95.8297	111	0.846927	0.0768492	0.0542998	0.159812	0.0134015	0.0543766	0.805329	0.00351562	0.116627	0.976006	0.0456864	0.0564593	0.420136	0
4230_1_EIF4G2_IF4G2	IVW	112	0.0943509	0.0367849	0.0103196	-0.00180667	0.00175781	0.306299	119.6	130.765	110	0.0861604	132.021	111	0.0846306	0.144265	0.0609177	0.01962	0.193797	0.0571377	0.000694487	0.141142	0.125764	0.264168	0.223829	0.0635101	0.000617922	0.147791
15607_56_PKLR_KPYR	IVW	112	0.0930419	0.0362747	0.0103199	0.000662892	0.00174076	0.704082	119.6	122.132	110	0.202082	122.293	111	0.218277	0.0746932	0.0603968	0.218829	0.0227446	0.0590094	0.699911	-0.0210427	0.123296	0.864796	0.0371879	0.0654761	0.571208	0.0765812
12469_19_MAPRE1_MARE1	IVW	112	0.101189	0.0395163	0.0104467	-0.00189112	0.00188755	0.318595	119.6	147.916	110	0.0092818	149.266	111	0.00902133	0.153408	0.0654068	0.0207969	0.193186	0.0603527	0.00136979	0.103429	0.124145	0.406564	0.219251	0.0672206	0.00147171	0.245747
5888_29_EIF5A_eIF_5A_1	IVW	112	0.0941195	0.036756	0.0104475	-0.00120266	0.00177365	0.49915	119.6	132.423	110	0.0715931	132.977	111	0.0761265	0.127244	0.0611883	0.0398916	0.122166	0.0579804	0.035116	0.0602958	0.122406	0.623276	0.161563	0.0663232	0.0164416	0.151835
4212_5_EPS15L1_EP15R	IVW	112	0.0899069	0.0351254	0.0104793	-0.00143338	0.00167336	0.393535	119.6	120.536	110	0.231646	121.34	111	0.236402	0.129685	0.0582517	0.0280327	0.101291	0.0615899	0.100053	-0.0537855	0.128984	0.677489	0.0818438	0.0621783	0.190793	0.0717685
6315_58_PLBD1_PLBL1	IVW	112	0.088741	0.034676	0.0104929	-3.81e-05	0.0016661	0.981807	119.6	121.123	110	0.220456	121.124	111	0.240627	0.0897973	0.0578732	0.123625	0.0838983	0.0582785	0.149978	0.0114532	0.116982	0.922184	0.0682568	0.0667067	0.308421	0.0670739
16825_20_ATXN3_ATX3	IVW	112	0.093046	0.0363613	0.0104994	-0.00163423	0.00175063	0.352602	119.6	130.724	110	0.0865485	131.76	111	0.087081	0.138046	0.0603939	0.0241844	0.0997166	0.0560646	0.075305	0.0440924	0.114847	0.701769	0.0927589	0.0636863	0.148078	0.145468
3115_64_MAPK1_MK01	IVW	112	0.0947429	0.0370281	0.0105072	-0.00266732	0.00175819	0.132115	119.6	132.48	110	0.0711324	135.252	111	0.0586404	0.168569	0.061019	0.00672343	0.191384	0.0597313	0.00135492	0.211017	0.13574	0.122895	0.202017	0.0630485	0.00176866	0.172207
5228_25_KIF23_KIF23	IVW	112	0.0977866	0.0382198	0.0105115	-0.00197492	0.00182915	0.282641	119.6	140.269	110	0.0272502	141.755	111	0.0259942	0.152305	0.0633109	0.0178106	0.114347	0.0582581	0.0496726	-0.0703475	0.139418	0.614855	0.125406	0.0657943	0.0592332	0.20643
19243_2_PFDN2_PFD2	IVW	112	0.0907811	0.0354901	0.0105297	-0.00090478	0.0017043	0.596572	119.6	125.919	110	0.142332	126.241	111	0.15296	0.115755	0.0589972	0.0522845	0.0923333	0.0584921	0.114437	0.078601	0.110805	0.479585	0.0886221	0.0584904	0.132576	0.105975
3495_15_CXCL6_GCP_2	IVW	112	0.0880883	0.0344673	0.0105972	-0.00043122	0.00165433	0.794841	119.6	123.616	110	0.17692	123.693	111	0.193311	0.0999629	0.0572134	0.0833944	0.134433	0.0549515	0.0144292	0.159866	0.103596	0.125638	0.12679	0.0554553	0.0241315	0.0867162
4423_77_BCL2L1_BCL2_like_1_protein	IVW	112	0.0927827	0.036317	0.0106247	0.00206954	0.00173071	0.234357	119.6	127.615	110	0.120205	129.274	111	0.1133	0.0354679	0.0600936	0.55626	0.0746269	0.0575151	0.194453	0.0174714	0.107526	0.871219	0.00633049	0.0641789	0.921603	0.13112
9926_4_S100P_S100P	IVW	112	0.0929943	0.0364424	0.0107164	0.000820287	0.00174379	0.638997	119.6	133.676	110	0.0619709	133.945	111	0.068233	0.0704283	0.0603214	0.245512	0.160133	0.0589704	0.00661805	0.145528	0.112474	0.198392	0.145528	0.0624073	0.0215097	0.157124
19219_71_NUTF2_NTF_2	IVW	112	0.0971592	0.038077	0.0107214	-0.000838149	0.00183447	0.648652	119.6	143.58	110	0.0173666	143.853	111	0.019586	0.120265	0.0633861	0.060405	0.0815838	0.0597022	0.171778	0.148169	0.127209	0.246612	0.10537	0.071278	0.14216	0.2151
13449_25_SF3B4_SF3B4	IVW	112	0.0867487	0.033998	0.0107234	-2.92e-05	0.00163897	0.985827	119.6	117.412	110	0.296796	117.412	111	0.320284	0.0875546	0.0567027	0.125437	0.0869903	0.0585258	0.137184	0.0474066	0.122816	0.700237	0.095047	0.0655863	0.150104	0.0375819
9934_29_PITPNA_PIPNA	IVW	112	0.0917699	0.0359746	0.0107426	0.000355574	0.00171903	0.836513	119.6	129.7	110	0.0966977	129.751	111	0.107855	0.0819021	0.059844	0.173915	0.168428	0.057448	0.00336965	0.21082	0.125782	0.09654	0.148276	0.0595509	0.01426	0.129255
11370_20_INPP5E_INP5E	IVW	112	0.0915828	0.0359131	0.0107685	-0.000713125	0.00170364	0.676332	119.6	118.057	110	0.282594	118.245	111	0.301336	0.112046	0.0607389	0.0677698	0.114229	0.0582377	0.0498293	-0.0778378	0.108378	0.47414	0.0895742	0.0588945	0.131122	0.045138
11220_53_C10orf105_CJ105	IVW	112	0.0837968	0.032861	0.0107713	0.000406014	0.00156623	0.795942	119.6	96.9157	110	0.809033	96.9829	111	0.825958	0.0725537	0.0544141	0.185168	0.0611748	0.0545705	0.262278	-0.00498019	0.110911	0.964266	0.0436553	0.0545555	0.425304	0
2747_3_ULBP3_ULBP_3	IVW	112	0.0963511	0.0378087	0.0108223	-0.000890016	0.00180626	0.623178	119.6	138.489	110	0.0343606	138.795	111	0.0381099	0.121062	0.0628828	0.0567873	0.124297	0.0593135	0.0361189	0.114525	0.124739	0.360547	0.163891	0.0706208	0.022129	0.186627
10089_7_ASMTL_ASML	IVW	112	0.0940065	0.0369099	0.0108679	-0.000231551	0.00177932	0.896697	119.6	130.108	110	0.0925518	130.128	111	0.103688	0.100383	0.0614476	0.105193	0.05511	0.0631453	0.3828	0.04482	0.128903	0.728722	0.0186666	0.0719267	0.795713	0.131684
17495_141_SIRT3_SIR3	IVW	112	0.084857	0.0333455	0.0109346	0.00078364	0.0015961	0.624424	119.6	85.955	110	0.956478	86.196	111	0.960988	0.063309	0.055119	0.253217	0.0353995	0.0510582	0.488111	0.110959	0.0890641	0.215451	0.0435338	0.0499687	0.385514	0
13973_62_TTL_TTL	IVW	112	0.0902681	0.0354749	0.0109414	-0.00148808	0.00169106	0.380794	119.6	119.345	110	0.255371	120.185	111	0.259563	0.131911	0.0591647	0.0278089	0.132736	0.0554209	0.0166177	0.0872914	0.106085	0.412363	0.13201	0.0571577	0.0227611	0.0630763
3332_57_HFE2_RGM_C	IVW	112	0.0857632	0.033726	0.0109923	3.51e-05	0.00160948	0.982632	119.6	96.6688	110	0.813929	96.6692	111	0.831818	0.0847957	0.0557101	0.130856	0.066959	0.0542741	0.217308	0.175741	0.102675	0.0897597	0.0517319	0.0556869	0.354917	0
9826_135_FHIT_Fragile_histidine_triad_protein	IVW	112	0.0944643	0.03715	0.0109975	-0.000984958	0.00177984	0.581114	119.6	134.635	110	0.0553394	135.01	111	0.0603258	0.121711	0.0617483	0.0512267	0.173531	0.0559692	0.00193216	0.145118	0.118731	0.224204	0.183307	0.0697673	0.00982042	0.164063
19293_6_VPS26A_VP26A	IVW	112	0.102765	0.0404153	0.010999	-0.000239913	0.00192845	0.90122	119.6	158.814	110	0.00161722	158.836	111	0.00197358	0.109442	0.06729	0.106723	0.139673	0.0592526	0.0184111	0.143499	0.1099	0.194348	0.154066	0.0591468	0.0104514	0.288612
13470_43_PTH1R_PTH1R	IVW	112	0.0839814	0.0330317	0.011008	0.00218028	0.00158576	0.171953	119.6	99.5078	110	0.753605	101.398	111	0.732014	0.023949	0.0547496	0.662659	0.0388244	0.0561743	0.489476	0.0385449	0.114385	0.736772	0.0309461	0.0604506	0.609721	0
12659_13_OLA1_GTPB9	IVW	112	0.0965872	0.0380025	0.0110345	-0.00210642	0.00180065	0.244607	119.6	142.006	110	0.0215804	143.773	111	0.019802	0.155012	0.0627201	0.0149882	0.159778	0.056469	0.00466223	0.190246	0.126685	0.136007	0.199365	0.0644771	0.00251427	0.218105
17795_176_LSM1_LSM1	IVW	112	0.087667	0.0345095	0.0110735	-0.00175747	0.00164406	0.287418	119.6	117.018	110	0.305657	118.234	111	0.301577	0.136367	0.0571385	0.0187123	0.117109	0.0589739	0.0470589	0.048838	0.112145	0.664054	0.109585	0.0601459	0.0711485	0.049232
4188_1_AKR7A2_Aflatoxin_B1_aldehyde_reductase	IVW	112	0.100961	0.0397552	0.0110992	-0.00178688	0.00190405	0.350065	119.6	149.846	110	0.00693247	151.046	111	0.00689649	0.1501	0.0657562	0.0243725	0.161826	0.0600385	0.0070311	0.194892	0.120683	0.10917	0.194892	0.067112	0.00444661	0.254269
4272_46_GPI_PHI	IVW	112	0.0974037	0.0383551	0.0111005	-0.000562632	0.00182344	0.758243	119.6	144.085	110	0.0161792	144.21	111	0.0186465	0.113015	0.0635853	0.0782696	0.154113	0.0597615	0.00991462	0.204578	0.122079	0.0965966	0.195124	0.072715	0.00840267	0.216701
3836_51_UFM1_UFM1	IVW	112	0.0964069	0.0379687	0.0111132	-0.00134872	0.00180709	0.457049	119.6	138.877	110	0.0326872	139.58	111	0.0344984	0.133899	0.0630147	0.0358351	0.127898	0.0606854	0.0350699	0.0902056	0.118573	0.448414	0.171758	0.0599882	0.00501523	0.192195
2973_15_CD36_CD36_ANTIGEN	IVW	112	-0.109134	0.0429813	0.0111137	-0.000260019	0.00205418	0.899503	119.6	177.623	110	4.72e-05	177.648	111	6.06e-05	-0.101916	0.0715206	0.156991	-0.122075	0.0570197	0.03228	-0.132117	0.115034	0.253229	-0.156671	0.0620998	0.013056	0.363944
4309_59_TPI1_Triosephosphate_isomerase	IVW	112	0.0946436	0.037277	0.0111193	-0.00155466	0.00178097	0.384606	119.6	137	110	0.0414814	137.949	111	0.042354	0.137732	0.0618795	0.0280659	0.156939	0.0575357	0.0063782	0.168296	0.114497	0.144427	0.194719	0.0625994	0.00237367	0.183326
2697_7_PF4_PF_4	IVW	112	0.0989384	0.0390047	0.0111943	-0.00165119	0.00186595	0.378137	119.6	143.764	110	0.016926	144.787	111	0.0172106	0.144648	0.0647497	0.0275087	0.162981	0.0560559	0.00364365	0.0919388	0.109922	0.404725	0.146084	0.0567537	0.0113701	0.221858
2780_35_LTF_Lactoferrin	IVW	112	0.107164	0.0422757	0.0112483	-0.00358204	0.00200137	0.0762387	119.6	166.301	110	0.000426377	171.144	111	0.000216449	0.206997	0.0697405	0.00367775	0.111443	0.0558135	0.0458571	0.0570643	0.132874	0.668421	0.164163	0.0615359	0.00877911	0.346571
12730_3_NDC80_KNTC2	IVW	112	0.0846749	0.033405	0.0112514	0.000831326	0.00159775	0.603893	119.6	109.832	110	0.486581	110.103	111	0.506219	0.0617759	0.0552521	0.265971	0.0263274	0.0553047	0.634044	0.0150428	0.1066	0.888036	0.0239663	0.0566536	0.67309	0
5019_16_UCHL1_PGP9_5	IVW	112	0.0849251	0.0335096	0.0112656	-0.000504392	0.00160291	0.753606	119.6	98.8164	110	0.769082	98.9154	111	0.787373	0.0988983	0.0556303	0.0782038	0.138565	0.0570734	0.015189	0.066806	0.109675	0.543686	0.138248	0.0635859	0.0318137	0
8275_31_PEAR1_PEAR1	IVW	112	0.0938456	0.0370327	0.0112729	-0.00300251	0.0017472	0.0885241	119.6	123.369	110	0.180961	126.681	111	0.146668	0.176815	0.0606526	0.00430799	0.108522	0.0622001	0.081034	0.0551016	0.133463	0.680507	0.117798	0.0687328	0.0893472	0.119075
2979_8_CXCL5_ENA_78	IVW	112	0.0838285	0.0330814	0.0112766	0.000477976	0.00159423	0.764883	119.6	112.077	110	0.426974	112.169	111	0.451089	0.0707377	0.0548623	0.199975	0.00993935	0.0543313	0.854845	0.0308683	0.118615	0.795161	0.0224544	0.0553667	0.685848	0
14151_4_ISG15_UCRP	IVW	112	0.0964503	0.038077	0.0113081	-0.00185949	0.00181288	0.307277	119.6	135.719	110	0.0485735	137.017	111	0.0474874	0.147612	0.0627464	0.0204247	0.12683	0.061319	0.0386056	0.0263586	0.12854	0.8379	0.0753402	0.0658733	0.255203	0.178704
8969_49_CD14_CD14	IVW	112	0.0910853	0.0359824	0.0113613	0.00250807	0.00171569	0.146635	119.6	122.984	110	0.187355	125.373	111	0.165966	0.0215232	0.0595479	0.718461	0.0494808	0.0551727	0.369807	0.260173	0.116004	0.026897	0.0486678	0.0564144	0.390171	0.10699
3893_64_MSLN_Mesothelin	IVW	112	0.0899906	0.0355651	0.0113963	-0.0019528	0.00169421	0.251561	119.6	124.423	110	0.164194	125.926	111	0.157605	0.144071	0.0588435	0.0159302	0.166432	0.0595114	0.0051636	0.218545	0.139494	0.120032	0.228689	0.0794518	0.00479668	0.107755
9064_12_RNF215_RN215	IVW	112	0.0869623	0.0343686	0.0113971	-0.00128589	0.00165781	0.43962	119.6	121.546	110	0.212635	122.21	111	0.219803	0.122292	0.057097	0.0344142	0.0771076	0.057293	0.178352	0.0497085	0.110091	0.652495	0.0773023	0.063538	0.226326	0.0778292
4568_17_SLITRK5_SLIK5	IVW	112	0.0930189	0.0367856	0.0114493	0.00232713	0.00174682	0.185545	119.6	127.627	110	0.120064	129.686	111	0.10858	0.0286959	0.0606222	0.636897	0.0697939	0.0563232	0.215283	0.111357	0.124703	0.373803	0.00211276	0.0555758	0.969743	0.135084
4237_70_LCMT1_LCMT1	IVW	112	0.0934944	0.0369759	0.0114543	0.000415322	0.0017745	0.815381	119.6	130.723	110	0.0865611	130.788	111	0.096696	0.0820313	0.0614634	0.184752	0.150518	0.0616087	0.0145603	0.117317	0.13162	0.374682	0.20135	0.0774785	0.0106255	0.136204
15545_13_PPP3R1_Calcineurin_B_a	IVW	112	0.0851664	0.0336868	0.0114655	-0.000894773	0.00160914	0.579303	119.6	102.967	110	0.669827	103.276	111	0.686473	0.109908	0.0558086	0.0514245	0.151197	0.0565016	0.00745117	0.175976	0.106242	0.100472	0.126931	0.0607655	0.0390058	0
11218_84_TPMT_TPMT	IVW	112	0.0866891	0.0342998	0.0114913	0.000427432	0.00164125	0.795018	119.6	115.898	110	0.331597	115.969	111	0.354476	0.0748084	0.0571626	0.193365	0.0985231	0.0514313	0.0554127	0.130113	0.0939772	0.168979	0.112179	0.0523523	0.0343159	0.0259126
11369_23_ADH5_ADHX	IVW	112	0.0971579	0.038513	0.0116448	-0.000550959	0.00185366	0.766853	119.6	142.232	110	0.0209251	142.346	111	0.0240259	0.112338	0.0640622	0.082288	0.142852	0.0584137	0.0144642	0.184278	0.114194	0.109427	0.184278	0.0741167	0.0143962	0.206431
9940_35_DUSP28_DUS28	IVW	112	0.0985219	0.0390544	0.0116463	-0.00156569	0.00187039	0.404356	119.6	146.395	110	0.0116171	147.327	111	0.0119945	0.1418	0.0648251	0.0308281	0.121057	0.0592689	0.0411016	0.0640464	0.126431	0.613461	0.160612	0.0712015	0.0260468	0.235002
4967_1_C1QBP_C1QBP	IVW	112	0.0848934	0.0337491	0.0118889	0.000746886	0.00161434	0.644524	119.6	108.304	110	0.527866	108.518	111	0.548939	0.0642645	0.0559203	0.25296	0.0367674	0.0528684	0.486773	0.0720351	0.102307	0.482841	0.0445323	0.0560434	0.42854	0
11531_24_C10orf54_GI24	IVW	112	0.084513	0.0336031	0.011902	-0.00201328	0.00160047	0.211079	119.6	103.017	110	0.668555	104.6	111	0.652891	0.140391	0.0556987	0.0131518	0.0557267	0.0532779	0.295578	0.00346592	0.115851	0.976187	0.0711327	0.0582451	0.224573	0
12554_10_RAD51L3_RA51D	IVW	112	0.0877799	0.0349022	0.0119025	-0.00183331	0.00167244	0.275391	119.6	120.647	110	0.229506	121.964	111	0.224414	0.138496	0.0579349	0.0185228	0.12748	0.0586038	0.0296082	0.22626	0.120075	0.0621368	0.089433	0.065932	0.177711	0.0784373
13556_28_HTR2A_5HT2A	IVW	112	0.0888665	0.0353447	0.0119275	-0.00099743	0.00168917	0.556075	119.6	124.048	110	0.17003	124.441	111	0.180783	0.116452	0.0586433	0.0495471	0.117401	0.0583451	0.0442013	0.0816821	0.122005	0.504568	0.0901257	0.068346	0.189994	0.0933151
9337_43_TAC1_TKN1	IVW	112	0.0933243	0.0371583	0.0120209	0.000198198	0.00178427	0.911755	119.6	131.977	110	0.0753002	131.992	111	0.0848981	0.087837	0.0619145	0.158819	0.0763941	0.0574408	0.18353	0.0339911	0.113564	0.765262	0.0686543	0.0571068	0.231841	0.143933
2737_22_NOV_NovH	IVW	112	0.0913669	0.0364048	0.0120818	0.000650646	0.00174193	0.70948	119.6	131.802	110	0.0767986	131.969	111	0.0851113	0.0733183	0.0605848	0.228805	0.063937	0.0556563	0.250646	0.303638	0.122955	0.0150532	0.0265493	0.0596255	0.656994	0.144235
10001_7_RAF1_c_Raf	IVW	112	0.0921208	0.03671	0.0120929	-0.000520551	0.00176601	0.768732	119.6	133.237	110	0.0652175	133.342	111	0.0730689	0.106492	0.0611208	0.0842485	0.144208	0.0587221	0.0140583	0.0996192	0.131457	0.450172	0.116646	0.0679353	0.088766	0.152855
4282_3_RAN_RAN	IVW	112	0.0915205	0.0365037	0.0121707	-0.00278434	0.00173307	0.11101	119.6	126.163	110	0.138975	129.124	111	0.115065	0.16845	0.0600551	0.00595233	0.135074	0.0540511	0.012454	0.149318	0.11084	0.180676	0.158283	0.048992	0.00162479	0.134266
11120_49_NAT14_NAT14	IVW	112	0.0836708	0.0333814	0.0121929	0.00193908	0.00158345	0.223344	119.6	110.332	110	0.473174	111.836	111	0.459898	0.0297194	0.0552296	0.591591	0.0891348	0.0569974	0.117856	0.033213	0.110702	0.764722	0.0575758	0.0614006	0.35043	0
3839_60_AIP_AIP	IVW	112	0.0908875	0.0362626	0.0121977	-0.00220188	0.00172493	0.204466	119.6	126.077	110	0.140154	127.944	111	0.129607	0.151938	0.0599574	0.0126815	0.111061	0.0560597	0.047578	0.126501	0.11623	0.278791	0.154427	0.0634342	0.0165086	0.122879
5467_15_HSP90AB1_HSP_90b	IVW	112	0.0979401	0.0391066	0.0122646	-0.00112052	0.00188222	0.552854	119.6	148.345	110	0.00870415	148.823	111	0.00963412	0.128748	0.064934	0.0498876	0.172702	0.0605073	0.00431408	0.13148	0.119255	0.272622	0.178755	0.067228	0.00899778	0.241702
12022_12_SMAD4_SMAD4	IVW	112	0.093416	0.0373032	0.0122715	-0.00129814	0.00178531	0.468696	119.6	134.16	110	0.0585457	134.805	111	0.061787	0.129354	0.06197	0.039165	0.140392	0.058645	0.016669	0.131606	0.127603	0.304608	0.166925	0.0641417	0.0105196	0.163546
12486_8_GLRX2_GLRX2	IVW	112	0.0856341	0.0342143	0.012319	-0.000340713	0.00164457	0.836257	119.6	117.587	110	0.292908	117.633	111	0.315212	0.0950255	0.0568831	0.0976555	0.165072	0.0571032	0.00384306	0.185185	0.109106	0.0924449	0.11745	0.0577561	0.0443824	0.0395719
5476_66_PRKCG_PKC_G	IVW	112	0.0844075	0.0337274	0.0123271	8.87e-05	0.00161274	0.956235	119.6	101.5	110	0.706541	101.503	111	0.72956	0.0819532	0.0559339	0.145725	0.0380103	0.0547264	0.487336	-0.017181	0.107522	0.873337	0.0526028	0.0524957	0.318504	0
13540_1_GPR26_GPR26	IVW	112	0.0895978	0.0358089	0.0123455	0.00225594	0.00170024	0.187312	119.6	122.463	110	0.196277	124.422	111	0.181084	0.0266385	0.0593728	0.654556	0.0530132	0.0567058	0.349849	0.090405	0.115966	0.437295	0.0389101	0.0579191	0.503106	0.0987566
17821_20_NMT2_NMT2	IVW	112	0.0954671	0.0381561	0.0123489	-0.000787861	0.00182504	0.666809	119.6	143.897	110	0.0166131	144.14	111	0.0188251	0.117397	0.0636183	0.0676782	0.108718	0.0592449	0.0664969	0.14556	0.123735	0.241958	0.201433	0.0705832	0.00515464	0.216601
2704_74_TNFRSF13B_TACI	IVW	112	0.0847902	0.0338952	0.0123654	0.000967522	0.00162428	0.552626	119.6	113.808	110	0.382603	114.175	111	0.399076	0.0579882	0.0563932	0.306073	0.0786353	0.0569057	0.167017	0.0731733	0.1223	0.550853	0.0529974	0.0629338	0.401535	0.0119489
19249_18_KARS_SYK	IVW	112	0.0912074	0.0364748	0.0123998	-0.00182845	0.00173574	0.29446	119.6	133.644	110	0.0622011	134.992	111	0.0604532	0.141898	0.0603711	0.0205339	0.164367	0.0589807	0.00532317	0.0270001	0.13302	0.839524	0.168204	0.0718523	0.0210196	0.166651
9383_24_CHI3L2_CH3L2	IVW	112	0.0878816	0.0351535	0.0124214	0.00289717	0.00166647	0.0849188	119.6	118.93	110	0.263962	122.198	111	0.220036	0.00782563	0.0577419	0.892442	-0.0148446	0.0561943	0.791652	-0.0338777	0.11575	0.770314	-0.0157059	0.056852	0.782863	0.0874725
10800_15_SERPINH1_Collagen_binding_protein	IVW	112	0.0912278	0.0365061	0.0124554	-0.00167733	0.001748	0.339375	119.6	130.47	110	0.0889819	131.563	111	0.0889695	0.137407	0.0604125	0.0248763	0.117325	0.0592568	0.0477106	-0.0513827	0.120269	0.670039	0.136014	0.0736941	0.067606	0.144349
6255_74_CPXM1_CPXM1	IVW	112	0.101866	0.0407961	0.0125264	-0.00334774	0.00193065	0.0857195	119.6	151.417	110	0.00543558	155.555	111	0.003392	0.194897	0.0671805	0.00449199	0.0887166	0.0598382	0.138179	0.144799	0.108693	0.18553	0.125342	0.0550423	0.0246911	0.281252
12834_3_KCNF1_KCNF1	IVW	112	0.0828971	0.0332233	0.0125903	-0.000332232	0.00158725	0.834591	119.6	106.955	110	0.564408	106.999	111	0.589767	0.0920806	0.0550341	0.0971381	0.102464	0.0556238	0.0654625	0.107482	0.108835	0.325511	0.0824184	0.0562342	0.145577	0
9345_436_WFDC13_WFD13	IVW	112	0.0910025	0.0364827	0.0126169	-0.00142742	0.00176657	0.420824	119.6	130.06	110	0.0930254	130.832	111	0.0962393	0.130118	0.0606518	0.0341257	0.126597	0.0556545	0.0229245	0.148072	0.107774	0.172235	0.119756	0.0564921	0.0362453	0.138648
15633_6_RBP4_RBP	IVW	112	0.089335	0.0358298	0.0126556	-0.000507237	0.00172031	0.768663	119.6	121.126	110	0.220414	121.221	111	0.238712	0.103368	0.0596616	0.0859752	0.102464	0.0612468	0.0943334	0.194914	0.125068	0.121969	0.0865588	0.0653328	0.187928	0.068184
17490_4_SH3BGRL3_SH3BGRL3_like_protein	IVW	112	0.0948303	0.0380554	0.0127062	-0.000284827	0.00182877	0.876517	119.6	140.43	110	0.0266742	140.461	111	0.0308027	0.102684	0.0632761	0.107496	0.165746	0.0559638	0.00305987	0.109902	0.118848	0.357116	0.154277	0.0602175	0.0117477	0.195582
17734_13_ENSA_a_endosulfine	IVW	112	0.0890038	0.0357349	0.0127502	-0.00196767	0.00170632	0.251341	119.6	122.589	110	0.194089	124.071	111	0.186905	0.143464	0.0591908	0.0169916	0.145392	0.0567746	0.010441	0.0638835	0.110938	0.565881	0.131495	0.0571061	0.0231631	0.0945019
7766_25_ZP4_ZP4	IVW	112	0.083649	0.0335923	0.01277	0.0016142	0.00160877	0.31788	119.6	102.172	110	0.689905	103.179	111	0.688904	0.0391054	0.0556708	0.483888	0.0352653	0.0538468	0.51252	0.0315873	0.10328	0.760298	0.0315873	0.0548069	0.565554	0
17843_30_PPCS_PPCS	IVW	112	0.0984052	0.0395233	0.0127814	-0.00182628	0.00188618	0.335048	119.6	150.886	110	0.00590427	152.172	111	0.00579868	0.148969	0.0654988	0.0248833	0.205207	0.0586391	0.000466158	0.0903133	0.132567	0.497121	0.190632	0.066239	0.00480232	0.259932
12562_1_PKN1_PKN1	IVW	112	0.082966	0.0333249	0.0127883	0.000451417	0.00159349	0.777489	119.6	98.2569	110	0.781248	98.3371	111	0.799358	0.070473	0.0552752	0.205014	0.122882	0.0585528	0.0358477	0.0907525	0.111922	0.419186	0.107187	0.0676278	0.115821	0
14332_3_RALA_RALA	IVW	112	0.0946387	0.0380427	0.0128573	-0.00082461	0.00180925	0.64945	119.6	144.023	110	0.0163212	144.295	111	0.0184282	0.117658	0.0633121	0.0657893	0.155336	0.0583732	0.00778891	0.104962	0.119159	0.380298	0.170088	0.0663248	0.0116691	0.2175
14748_31_ARHGAP5_RHG05	IVW	112	0.0973128	0.0391287	0.0128828	-0.00140176	0.00186903	0.45486	119.6	144.413	110	0.0154458	145.152	111	0.0163554	0.136121	0.0649198	0.0383079	0.150603	0.0597886	0.0117714	0.121667	0.121632	0.319346	0.159576	0.0682981	0.0212613	0.223157
7849_3_QPCT_Glutaminyl_cyclase	IVW	112	0.0939902	0.0377949	0.012888	-0.00265785	0.00180424	0.143577	119.6	130.097	110	0.0926581	132.664	111	0.0788349	0.167424	0.062438	0.00845978	0.044368	0.0640994	0.488828	0.193605	0.139141	0.166877	0.0623012	0.0739768	0.401503	0.155765
15641_20_TMEFF1_TEFF1	IVW	112	0.0935796	0.0376533	0.0129444	0.00049529	0.00180514	0.784309	119.6	136.668	110	0.043229	136.761	111	0.0489821	0.0798696	0.0626614	0.205129	0.0780346	0.0571969	0.172469	0.12253	0.122461	0.319215	0.0565482	0.0602993	0.350387	0.173992
19270_26_YARS_SYYC	IVW	112	0.0917367	0.0369274	0.0129827	-0.00197258	0.00176894	0.267229	119.6	128.736	110	0.107078	130.192	111	0.102997	0.146191	0.0611985	0.0186063	0.130176	0.0549503	0.0178371	0.125568	0.112361	0.266177	0.169971	0.0628852	0.007955	0.136545
6284_7_FAM150B_F150B	IVW	112	0.0920486	0.0370625	0.013006	-0.00235276	0.00175351	0.182442	119.6	134.015	110	0.0595547	136.208	111	0.0523531	0.157207	0.061009	0.0112967	0.163604	0.0580901	0.00485664	0.172616	0.131685	0.192624	0.235117	0.0776247	0.00305325	0.176306
4469_78_CHST15_ST4S6	IVW	112	0.0844677	0.0340147	0.0130182	0.000352238	0.00162399	0.828691	119.6	110.085	110	0.479774	110.133	111	0.505419	0.0746946	0.0564639	0.188621	0.0241805	0.0554801	0.662952	0.12517	0.116877	0.286513	-0.0288547	0.059507	0.628706	0
2617_56_ERBB3_ERBB3	IVW	112	0.0897438	0.0361502	0.0130454	-0.000720718	0.00173064	0.677896	119.6	124.469	110	0.163494	124.665	111	0.177146	0.109632	0.059979	0.0702829	0.119196	0.0604501	0.0486307	0.143152	0.131497	0.278675	0.121252	0.0617142	0.0519446	0.0942511
18385_4_PSMD10_PSD10	IVW	112	0.0829233	0.0334212	0.0130956	0.000177417	0.00160784	0.912337	119.6	102.155	110	0.690324	102.168	111	0.713699	0.0780242	0.055571	0.163123	0.127268	0.0581931	0.0287428	0.118079	0.122633	0.337708	0.109704	0.0612005	0.0757707	0
13481_24_TCEA2_TCEA2	IVW	112	0.0934838	0.0376813	0.0131049	0.000841304	0.00179936	0.641025	119.6	141.041	110	0.0245859	141.322	111	0.0275271	0.0701741	0.062573	0.264528	0.0979436	0.0610038	0.108377	0.0254092	0.126274	0.840893	0.0355089	0.0819686	0.66571	0.201082
3029_52_CD209_DC_SIGN	IVW	112	0.0879469	0.0354497	0.0131054	-0.00167641	0.00168261	0.321282	119.6	126.799	110	0.130511	127.943	111	0.129627	0.134607	0.0587368	0.0238274	0.0776414	0.0539124	0.149828	-0.02233	0.105221	0.832325	0.0767643	0.0545649	0.162267	0.120504
11263_57_CASQ1_CASQ1	IVW	112	0.0858732	0.0346161	0.0131114	0.00170091	0.00165014	0.30491	119.6	112.726	110	0.410137	113.815	111	0.408252	0.0386274	0.0574324	0.50263	0.0520047	0.0570818	0.362266	0.247548	0.110416	0.0269516	0.0449729	0.0561427	0.424816	0.0121433
19328_51_CHEK2_Chk2	IVW	112	0.0823218	0.033188	0.013121	0.000138816	0.00157076	0.929739	119.6	106.953	110	0.56447	106.96	111	0.59079	0.0784708	0.0547752	0.154809	0.0809256	0.0577533	0.161145	0.0946474	0.113465	0.405984	0.0765531	0.0580071	0.189644	0
10462_14_INSL5_INSL5	IVW	112	0.0833484	0.0336051	0.0131298	0.00154677	0.00161216	0.339442	119.6	106.358	110	0.58051	107.279	111	0.582272	0.0406406	0.055774	0.467755	0.0334168	0.0518581	0.519323	-0.0679439	0.105692	0.521649	0.0263348	0.0535147	0.623617	0
17151_84_IRF3_IRF_3	IVW	112	0.0927909	0.0374189	0.013146	-0.000879768	0.00178859	0.623786	119.6	136.649	110	0.0433303	136.949	111	0.0478773	0.117186	0.0622063	0.0622278	0.142092	0.057224	0.0130252	0.231753	0.110157	0.0376497	0.212389	0.0665915	0.00185319	0.175674
15329_167_ROBLD3_MAPIP	IVW	112	0.0853487	0.0344221	0.0131575	0.000386013	0.00165421	0.815922	119.6	118.398	110	0.275224	118.457	111	0.296604	0.0746657	0.0573668	0.19579	0.0848878	0.0537923	0.114551	0.0567042	0.105618	0.592426	0.0665078	0.0514628	0.198921	0.0463029
18174_79_PDCD6IP_PDC6I	IVW	112	0.0945572	0.0381528	0.013198	-0.00217967	0.00181816	0.233171	119.6	141.961	110	0.0217129	143.816	111	0.019685	0.154849	0.0630811	0.015665	0.197374	0.0590522	0.000830699	0.17643	0.128272	0.171768	0.185771	0.0662701	0.00597262	0.218554
7246_4_FREM2_FREM2	IVW	112	0.0819336	0.0330651	0.013214	3.47e-05	0.00158048	0.982539	119.6	110.251	110	0.475325	110.252	111	0.50221	0.0809749	0.0548244	0.142536	0.0618405	0.0551945	0.262539	0.0435444	0.106674	0.683912	0.0342169	0.0519414	0.511415	0
17854_33_NAA10_NAA10	IVW	112	0.0953793	0.0385026	0.0132412	-0.00108346	0.00184582	0.55842	119.6	142.109	110	0.0212796	142.554	111	0.0233648	0.125269	0.0639077	0.052507	0.14953	0.0566802	0.00833643	0.151661	0.13377	0.259342	0.207786	0.0617481	0.00105158	0.208366
15460_9_DPP4_CD26	IVW	112	0.0860183	0.0347464	0.0133011	0.00215556	0.00165768	0.1962	119.6	120.882	110	0.225017	122.74	111	0.210086	0.026592	0.0573443	0.643761	0.0154982	0.0559984	0.781963	0.137159	0.109403	0.212585	0.00302239	0.0584099	0.958825	0.0861615
16865_62_TAF15_RBP56	IVW	112	0.0893908	0.0361103	0.0133052	-0.00172004	0.0017265	0.321311	119.6	129.676	110	0.0969464	130.846	111	0.096098	0.137014	0.0599087	0.0241068	0.188139	0.0579024	0.00115712	0.276339	0.117803	0.020763	0.179503	0.062794	0.00508327	0.139951
9598_23_CSMD1_CSMD1	IVW	112	0.0910313	0.0367937	0.0133571	-0.00205293	0.00175252	0.243963	119.6	131.863	110	0.0762801	133.507	111	0.0717128	0.147819	0.060822	0.0167014	0.127792	0.0573658	0.0259022	0.135552	0.133004	0.310343	0.188532	0.0693386	0.00760076	0.158318
19287_59_DENR_DENR	IVW	112	0.0898967	0.0363492	0.013393	-0.000560016	0.00174118	0.748343	119.6	127.232	110	0.124961	127.352	111	0.137413	0.105381	0.0604142	0.0838975	0.165867	0.0610741	0.00661084	0.200169	0.125921	0.114762	0.180266	0.0688237	0.0100444	0.113086
7228_2_ST6GALNAC6_SIA7F	IVW	112	0.0846404	0.0342271	0.0134019	-0.00188051	0.00162178	0.248749	119.6	110.523	110	0.468052	111.874	111	0.458883	0.137041	0.0566579	0.0172148	0.0932022	0.0553204	0.0920324	0.0464685	0.109549	0.672254	0.098873	0.0578056	0.089978	0
4187_49_PGD_6_Phosphogluconate_dehydrogenase	IVW	112	0.0928354	0.0375433	0.0134075	-0.00276037	0.00180053	0.128126	119.6	136.635	110	0.0434049	139.554	111	0.0346122	0.169098	0.0621857	0.00760563	0.105799	0.0563168	0.0602938	0.0507411	0.115869	0.662298	0.172098	0.0624711	0.00686409	0.197724
12340_17_AARS_SYAC	IVW	112	0.0964823	0.0390237	0.0134208	-0.0028163	0.00185599	0.132032	119.6	143.093	110	0.0185852	146.088	111	0.0143296	0.174174	0.0642393	0.00777735	0.168134	0.0593043	0.00458108	0.227346	0.129433	0.0817648	0.216868	0.0697255	0.00237549	0.233118
10550_37_BMPR1B_BMP_RIB	IVW	112	0.0831734	0.0336434	0.0134283	0.00312645	0.00160428	0.0538643	119.6	96.0158	110	0.826535	99.8137	111	0.768051	-0.00341339	0.0557311	0.951273	0.0570969	0.0551025	0.300111	0.151033	0.113021	0.184175	0.0254923	0.0565145	0.652816	0
8248_222_SIGLEC14_SIG14	IVW	112	0.0799215	0.032335	0.0134482	0.00111543	0.00154778	0.472643	119.6	102.728	110	0.675911	103.247	111	0.687197	0.0492968	0.0533982	0.357928	0.105095	0.0534342	0.0492042	0.22974	0.114597	0.0474219	0.147773	0.0648345	0.0245651	0
15610_72_LAP3_LAP	IVW	112	0.0902498	0.0365478	0.0135354	-0.00144971	0.00174134	0.406915	119.6	130.43	110	0.0893754	131.252	111	0.0920097	0.13055	0.0606853	0.0336432	0.166152	0.0597034	0.00538663	0.112446	0.109921	0.308545	0.139844	0.0609147	0.0235692	0.141532
9590_10_COX7A2L_COX7R	IVW	112	-0.0848505	0.0343718	0.013564	0.000220077	0.00165453	0.894425	119.6	126.021	110	0.140917	126.042	111	0.155889	-0.0908862	0.0570171	0.113802	-0.0892302	0.0514322	0.0827571	-0.230481	0.109382	0.0373596	-0.0606513	0.0540314	0.264064	0.103539
19121_3_UBQLN2_UBQL2	IVW	112	0.0913	0.0369915	0.0135819	-0.00160568	0.00176156	0.364019	119.6	133.455	110	0.0635872	134.463	111	0.0642886	0.135848	0.0613108	0.0287696	0.187197	0.0588561	0.00146978	0.205317	0.127622	0.110504	0.195614	0.0672762	0.00439874	0.162442
3299_29_CNTN5_Contactin_5	IVW	112	0.082874	0.0336227	0.0137082	0.00119821	0.00160934	0.458142	119.6	113.528	110	0.389651	114.1	111	0.40097	0.0496671	0.0558953	0.376172	0.0788176	0.0565915	0.163696	0.0102405	0.116881	0.930341	0.0402692	0.0594997	0.499943	0.0122369
15433_4_SRC_p60_Src	IVW	112	0.0912418	0.0370302	0.0137403	-0.00325542	0.00174935	0.0654242	119.6	128.388	110	0.111028	132.43	111	0.080901	0.181161	0.0606321	0.00346483	0.152184	0.056041	0.00661581	0.119462	0.12161	0.328071	0.188131	0.0591301	0.00189935	0.158663
11615_16_DAPP1_DAPP1	IVW	112	0.0950916	0.0385986	0.013755	-0.00213497	0.00184192	0.248923	119.6	140.887	110	0.0251008	142.607	111	0.0231982	0.153997	0.0637801	0.0174065	0.154822	0.0593826	0.0091288	0.131763	0.109701	0.232265	0.180085	0.0670314	0.00832854	0.211678
7944_1_KIR3DL3_KI3L3	IVW	112	0.0810337	0.032924	0.0138459	0.00149767	0.00156489	0.340646	119.6	101.672	110	0.7023	102.588	111	0.703481	0.039376	0.054577	0.472147	-0.00497363	0.0524821	0.924499	0.316284	0.106435	0.00363268	0.0174263	0.056376	0.757819	0
4292_5_NAPA_SNAA	IVW	112	0.0913607	0.0371362	0.0138878	-0.00250556	0.00177818	0.161638	119.6	133.405	110	0.0639532	135.813	111	0.0548793	0.160482	0.0614273	0.010243	0.12	0.0571083	0.0356177	0.161407	0.113889	0.159214	0.152685	0.0616048	0.0147001	0.174584
11664_32_ARFGAP2_ARFG2	IVW	112	0.0952734	0.0387551	0.013958	-0.00121949	0.00185423	0.51212	119.6	145.026	110	0.0141561	145.596	111	0.0153638	0.129012	0.0643533	0.0474464	0.185728	0.0575857	0.00125865	0.154226	0.119557	0.199741	0.175068	0.0639945	0.00724956	0.225146
7201_5_ISCU_ISCU	IVW	112	0.080349	0.0326947	0.0139887	0.000636125	0.00156315	0.684835	119.6	107.116	110	0.560052	107.282	111	0.582197	0.0627954	0.054125	0.248483	0.0810774	0.0515996	0.116118	0.104447	0.0971757	0.284782	0.0899786	0.0545038	0.101592	0
10945_11_STX6_Syntaxin_6	IVW	112	0.0815382	0.0331865	0.0140116	0.00147804	0.00158759	0.353893	119.6	109.769	110	0.488272	110.636	111	0.491896	0.040788	0.054929	0.459332	0.0268957	0.0511583	0.599072	0.0568058	0.101728	0.577688	0.00536988	0.054952	0.922331	0
12729_12_PSMG3_PSMG3	IVW	112	0.091257	0.0371521	0.0140371	-0.00252704	0.00176578	0.155231	119.6	131.946	110	0.0755694	134.402	111	0.064738	0.16115	0.061258	0.00974331	0.141541	0.0571637	0.0132842	0.12169	0.134666	0.368142	0.219193	0.0779127	0.00580094	0.166166
6326_20_BMP4_BMP_4	IVW	112	0.0910391	0.0370718	0.0140591	-0.00187591	0.00177116	0.291856	119.6	133.25	110	0.0651186	134.608	111	0.0632136	0.142845	0.0613624	0.0217465	0.168339	0.0564956	0.00288551	0.132918	0.113043	0.242183	0.132918	0.0613515	0.0324114	0.164327
12521_3_CDKN2C_CDN2C	IVW	112	0.0826771	0.0336676	0.0140615	0.00285667	0.00159648	0.0763099	119.6	107.087	110	0.560825	110.289	111	0.501205	0.00345766	0.0556199	0.950544	0.0335049	0.0536891	0.532592	0.15987	0.123903	0.199634	0.00776703	0.0592594	0.895959	0
2642_4_PAFAH1B2_PAFAH_beta_subunit	IVW	112	0.0877749	0.0357456	0.0140673	-0.00123705	0.0017152	0.472301	119.6	126.634	110	0.132668	127.233	111	0.139024	0.121943	0.0593946	0.0424349	0.162334	0.0606349	0.00742323	0.100049	0.119014	0.402353	0.159961	0.0644301	0.0145351	0.113835
11649_3_SMAP1_SMAP1	IVW	112	0.0886319	0.0361142	0.0141194	-0.000390085	0.00172778	0.821797	119.6	126.732	110	0.131375	126.791	111	0.145113	0.0994362	0.0600465	0.100574	0.162851	0.0602421	0.00686582	0.146994	0.129169	0.257573	0.18428	0.0703842	0.0100732	0.108965
12867_40_DYNLT3_DYLT3	IVW	112	0.0825923	0.0336676	0.0141604	-0.000310331	0.00161756	0.848213	119.6	117.611	110	0.29237	117.65	111	0.314804	0.0911607	0.0560187	0.106529	0.110169	0.0548019	0.0443975	0.12922	0.107131	0.230309	0.0682473	0.051298	0.18611	0.0396903
9221_6_ITPRIPL1_IPIL1	IVW	112	0.0896936	0.0365633	0.014163	-0.00107574	0.00175274	0.540648	119.6	128.069	110	0.114757	128.507	111	0.122504	0.119369	0.0606815	0.0516852	0.114067	0.0576635	0.0479126	0.0534276	0.113956	0.640101	0.0879803	0.0616479	0.156346	0.12207
8985_13_SERAC1_SRAC1	IVW	112	0.0817731	0.0333376	0.0141717	0.00229352	0.00159346	0.152895	119.6	104.656	110	0.625955	106.728	111	0.597006	0.0185194	0.0551606	0.73771	0.031347	0.0532613	0.556163	0.199443	0.103498	0.0565325	0.00356871	0.0514314	0.944806	0
11288_26_NT5C2_5NTC	IVW	112	0.096689	0.0394548	0.0142607	-0.00172511	0.0018834	0.361693	119.6	153.047	110	0.00419989	154.215	111	0.00420661	0.144511	0.0654588	0.0293431	0.124901	0.0604503	0.0388113	0.0879857	0.127895	0.492918	0.0785894	0.0791531	0.322929	0.26945
10045_47_CUL3_CUL3	IVW	112	0.0883588	0.0360717	0.0143041	-0.00256201	0.00171684	0.138488	119.6	128.356	110	0.111408	130.954	111	0.0949974	0.159306	0.0595588	0.00861923	0.168589	0.0572661	0.00324053	0.172236	0.115683	0.139359	0.199329	0.0672875	0.00373538	0.145031
2644_11_PRKCA_PKC_A	IVW	112	0.0919595	0.0376063	0.0144724	-0.0016809	0.00179213	0.350331	119.6	132.557	110	0.0705147	133.617	111	0.0708288	0.138481	0.0622567	0.0281667	0.168881	0.0610208	0.00564702	0.0752047	0.125619	0.550612	0.184025	0.0666601	0.00675114	0.15732
15627_83_AKT1_PKB	IVW	112	0.0960622	0.0392843	0.0144728	-0.00182027	0.00187149	0.332869	119.6	145.439	110	0.0133419	146.69	111	0.0131491	0.146345	0.0649356	0.0261977	0.146845	0.0607609	0.0156589	0.0738562	0.114861	0.521546	0.210204	0.0709113	0.00371325	0.232378
7871_16_TMEM132A_T132A	IVW	112	-0.0815801	0.0333849	0.0145407	6.56e-05	0.00159869	0.967333	119.6	98.1881	110	0.782721	98.1898	111	0.802353	-0.0833939	0.0553827	0.134991	-0.12908	0.0556558	0.020381	-0.0921182	0.109652	0.402662	-0.113589	0.058315	0.0539583	0
19295_32_PPP1CC_PP1G	IVW	112	0.0936219	0.0383154	0.0145474	-0.0029195	0.00182077	0.111704	119.6	138.403	110	0.034739	141.638	111	0.0264002	0.174305	0.0630834	0.00671357	0.161246	0.05698	0.00465656	0.0499537	0.119591	0.67697	0.145649	0.0555068	0.00991402	0.210044
13083_18_VARS_SYVC	IVW	112	0.0971531	0.0398198	0.0146945	0.00403292	0.00188008	0.0341465	119.6	149.906	110	0.00686832	156.177	111	0.00306607	-0.0139497	0.0649494	0.830339	0.0576168	0.0566493	0.309116	0.170966	0.102393	0.0977964	0.0116807	0.0543008	0.830075	0.288001
12451_62_BACH1_BACH1	IVW	112	0.0818203	0.0335435	0.0147186	0.0015373	0.00160826	0.341232	119.6	106.168	110	0.585624	107.082	111	0.587543	0.0394909	0.0555534	0.478674	0.0481814	0.0548652	0.379847	0.00505469	0.109111	0.963134	0.0248295	0.0524379	0.636784	0
3367_8_FETUB_FETUB	IVW	112	0.0846501	0.0347133	0.0147462	0.000572327	0.00166592	0.73184	119.6	111.288	110	0.447721	111.407	111	0.471278	0.0688761	0.057644	0.234714	0.110578	0.0547548	0.0434338	0.0151275	0.108366	0.889232	0.102022	0.0542244	0.0625268	0
19228_11_BAG2_BAG_2	IVW	112	0.0817522	0.0335255	0.014748	-0.00133578	0.00159502	0.404145	119.6	107.278	110	0.555676	107.979	111	0.563464	0.118788	0.0554946	0.0345209	0.0657088	0.0576872	0.254681	0.01228	0.129149	0.924419	0.109143	0.0573194	0.0594846	0
17756_69_DCTD_DCTD	IVW	112	0.0951332	0.0390176	0.01476	-0.00216643	0.0018732	0.249966	119.6	145.294	110	0.0136236	147.061	111	0.0124661	0.155054	0.0648236	0.0184556	0.154487	0.0564102	0.00616937	0.158261	0.109679	0.151851	0.19504	0.060535	0.00167136	0.235452
16856_79_MAPRE2_MARE2	IVW	112	0.0949868	0.0389906	0.0148447	-0.00174357	0.00186805	0.352678	119.6	142.906	110	0.0190719	144.038	111	0.0190927	0.143062	0.0646145	0.028886	0.164288	0.0581037	0.00469137	0.117813	0.112116	0.295626	0.176003	0.0601181	0.0041447	0.218079
17791_25_HPCAL1_HPCL1	IVW	112	0.0820517	0.0336967	0.0148915	0.000219515	0.00160714	0.891607	119.6	94.8407	110	0.847945	94.8594	111	0.863335	0.0760073	0.0556222	0.174572	0.0326488	0.0538835	0.544572	0.157746	0.114325	0.170423	0.042076	0.0561303	0.455074	0
14156_33_YWHAB_14_3_3_protein_beta_alpha	IVW	112	0.0904552	0.0371535	0.0149068	-0.00206537	0.00177007	0.245803	119.6	133.583	110	0.0626487	135.236	111	0.0587522	0.147636	0.0614608	0.0179756	0.157017	0.0587786	0.00755532	0.0718649	0.120143	0.55095	0.17188	0.0676201	0.0124064	0.16899
15542_19_CKMT1A_KCRU	IVW	112	-0.0830653	0.0341402	0.0149716	-2.92e-06	0.00163675	0.99858	119.6	113.449	110	0.391669	113.449	111	0.417681	-0.0829849	0.0566242	0.145627	-0.117803	0.0561223	0.0358129	-0.159631	0.107468	0.140277	-0.119146	0.0527643	0.0258963	0.00395458
13947_371_NUDT12_NUD12	IVW	112	0.0936959	0.0385322	0.0150311	-0.000991671	0.00184566	0.592146	119.6	148.374	110	0.00866693	148.763	111	0.00972007	0.121098	0.0639949	0.0610783	0.0831231	0.0598068	0.164572	-0.0284787	0.127795	0.824064	0.0900489	0.0622244	0.150669	0.241213
12382_2_DDX58_DDX58	IVW	112	0.08331	0.0342834	0.0150973	0.000464067	0.00165749	0.780017	119.6	120.656	110	0.229321	120.742	111	0.248223	0.0704288	0.0574617	0.222942	0.127571	0.058342	0.0287709	0.0664055	0.122161	0.587813	0.087288	0.0636106	0.172761	0.0644542
2925_9_SERPINE1_PAI_1	IVW	112	0.0956813	0.0393804	0.0151127	-0.000788712	0.00190206	0.679197	119.6	146.91	110	0.0107729	147.139	111	0.012325	0.1174	0.0656191	0.076348	0.159373	0.0565614	0.00483692	0.191611	0.110736	0.0863493	0.125495	0.0547781	0.0238527	0.232516
2949_6_PLA2G10_GX	IVW	112	0.0820847	0.0337934	0.0151399	0.00110475	0.00161228	0.494653	119.6	113.134	110	0.399679	113.617	111	0.413346	0.0514521	0.0560897	0.360983	0.0736692	0.0526687	0.161895	-0.00261793	0.119844	0.982611	0.0253256	0.0571988	0.658797	0.00763819
13639_101_USO1_USO1	IVW	112	0.0944389	0.0388871	0.0151599	-0.00138153	0.00186249	0.459808	119.6	147.488	110	0.00989112	148.226	111	0.010521	0.132607	0.0645447	0.0422974	0.178583	0.058937	0.00244503	0.189297	0.128609	0.143883	0.189297	0.0669017	0.00553465	0.239204
18194_18_FABP9_FABP9	IVW	112	0.0830736	0.0342311	0.0152307	0.0033554	0.00160728	0.0391409	119.6	109.999	110	0.482103	114.357	111	0.394459	-0.00971395	0.055793	0.862101	0.0350139	0.0528951	0.508004	0.112363	0.111781	0.316983	0.0181059	0.0514036	0.725334	0.0316225
18403_25_AMPD2_AMPD2	IVW	112	0.0942446	0.0388353	0.0152337	-0.0018547	0.00186385	0.321876	119.6	143.491	110	0.0175846	144.782	111	0.0172217	0.145406	0.0644334	0.026004	0.161822	0.0570815	0.00458351	0.0460064	0.124088	0.711527	0.184579	0.0679003	0.00761431	0.222444
12685_57_HOMER2_HOME2	IVW	112	0.126591	0.052174	0.0152525	-0.00436158	0.00247558	0.0808738	119.6	247.996	110	1.18e-12	254.994	111	2.42e-13	0.247251	0.0858002	0.00475688	0.212827	0.0584427	0.000270908	0.204221	0.148045	0.170529	0.263318	0.0563947	8.52e-06	0.559922
8389_8_LRRC74A_CN16B	IVW	112	0.0843335	0.0347996	0.0153759	0.00167715	0.00166729	0.316664	119.6	118.936	110	0.263842	120.03	111	0.262772	0.0384105	0.0574027	0.504808	0.0055766	0.0545408	0.918561	-0.0121536	0.114681	0.915792	-0.00390381	0.0542129	0.942725	0.0628155
12820_1_GRAP_GRAP	IVW	112	0.0812197	0.0335436	0.0154643	0.000134034	0.00160497	0.933596	119.6	109.958	110	0.483185	109.965	111	0.509917	0.0775071	0.0556909	0.16681	0.163647	0.0576405	0.00452419	0.16867	0.119322	0.160286	0.141641	0.061142	0.022361	0
4240_31_PKM2_M2_PK	IVW	112	0.100572	0.0415543	0.0155097	-0.00227656	0.00197855	0.252383	119.6	162.323	110	0.000876864	164.277	111	0.000768339	0.1636	0.0687187	0.0189985	0.209928	0.0615572	0.000648957	0.120628	0.122057	0.325161	0.231722	0.0670085	0.000772356	0.315193
12493_42_OTUB2_OTUB2	IVW	112	0.0898004	0.0371096	0.015526	-0.00177499	0.00176685	0.317289	119.6	136.569	110	0.0437627	137.822	111	0.0430248	0.138926	0.0613855	0.0255882	0.148313	0.0556308	0.00767553	0.0574573	0.117562	0.625988	0.116332	0.0549065	0.0363436	0.183363
8048_9_FTMT_FTMT	IVW	112	0.0793072	0.032783	0.0155566	0.00234887	0.00155041	0.132641	119.6	97.8264	110	0.790381	100.122	111	0.761236	0.0141186	0.0540944	0.794581	0.0378205	0.0543853	0.486794	0.0387124	0.11137	0.728798	0.0311311	0.0581963	0.593766	0
18222_34_SH3GLB2_SHLB2	IVW	112	0.0906023	0.0374523	0.0155572	-0.00182819	0.00178525	0.308057	119.6	135.558	110	0.0495283	136.851	111	0.0484542	0.141242	0.062027	0.0247144	0.0829186	0.0578408	0.151696	0.161088	0.132882	0.227986	0.142259	0.0638231	0.0278312	0.177725
4306_4_TKT_Transketolase	IVW	112	0.0897536	0.0371171	0.015601	-0.00167648	0.0017731	0.346471	119.6	135.649	110	0.0489884	136.751	111	0.0490425	0.136104	0.0614985	0.0289542	0.141942	0.0580232	0.0144329	0.13333	0.120899	0.27249	0.168314	0.0641809	0.00995452	0.176621
3210_1_METAP1_METAP1	IVW	112	0.0894728	0.0370186	0.0156503	-0.00149299	0.00177401	0.401842	119.6	132.704	110	0.0693397	133.558	111	0.0713008	0.13083	0.0615543	0.0357872	0.124744	0.0563974	0.0269753	0.129654	0.109378	0.238403	0.129654	0.0585991	0.0289754	0.156377
13967_14_TXNRD1_Thioredoxin_reductase_1	IVW	112	0.0967785	0.0400787	0.0157477	-0.0011561	0.0019085	0.545921	119.6	158.545	110	0.00169304	159.074	111	0.00189589	0.129027	0.0667062	0.0556492	0.145034	0.0578909	0.0122349	0.191405	0.122927	0.122303	0.168992	0.0672191	0.0133693	0.290548
9459_7_FAS_Fas__soluble	IVW	112	-0.0925842	0.0383426	0.01575	-0.000307455	0.0018598	0.868999	119.6	146.141	110	0.0120542	146.177	111	0.0141488	-0.0842961	0.0632191	0.185156	-0.0952812	0.0545407	0.0806418	-0.102098	0.118031	0.388896	-0.121947	0.0525244	0.0220728	0.227045
18392_19_MAT2B_MAT2B	IVW	112	0.0822213	0.0340608	0.0157804	-0.00141081	0.00162967	0.388539	119.6	105.084	110	0.614619	105.833	111	0.620714	0.121362	0.0566067	0.0342392	0.102771	0.0635532	0.105861	0.0903733	0.131696	0.494002	0.0830412	0.0759937	0.276875	0
11493_169_DYNLL2_DYL2	IVW	112	0.0942575	0.0390482	0.0157838	-0.00292387	0.0018599	0.118809	119.6	146.455	110	0.0115154	149.745	111	0.00839673	0.1752	0.0644658	0.00763842	0.122227	0.0558276	0.0285708	0.104826	0.115396	0.365635	0.171544	0.0615857	0.00628719	0.252195
7191_32_SLMAP_SLMAP	IVW	112	0.0851268	0.0352809	0.0158292	-6.91e-05	0.00167662	0.967194	119.6	123.139	110	0.184761	123.141	111	0.202911	0.087089	0.0593467	0.145104	0.0412832	0.0565047	0.465014	0.0292988	0.122989	0.812148	0.0144015	0.0580524	0.804533	0.0823593
14287_6_RAB5C_RAB5C	IVW	112	0.0849404	0.0352185	0.0158734	-0.00101008	0.00169107	0.551535	119.6	122.528	110	0.19514	122.926	111	0.206744	0.112827	0.0585431	0.0565286	0.108169	0.0565527	0.0557846	0.154237	0.116176	0.18703	0.0927049	0.060643	0.129184	0.08219
17384_110_PFKM_K6PF	IVW	112	0.0903356	0.0374598	0.0158856	-0.00129432	0.00181253	0.476681	119.6	141.223	110	0.0239947	141.877	111	0.0255768	0.126083	0.0625731	0.0463472	0.120347	0.0611598	0.0490981	0.140661	0.117373	0.233312	0.0939381	0.0729105	0.200285	0.205117
8458_111_SNCA_a_Synuclein	IVW	112	0.0897669	0.037238	0.0159251	-0.00217857	0.00176232	0.21902	119.6	132.982	110	0.0671646	134.829	111	0.0616147	0.150299	0.0614642	0.016059	0.115086	0.0545995	0.0350458	0.0977978	0.118939	0.412695	0.143476	0.0572984	0.0137335	0.167042
13067_5_PRKG1_KGP1B	IVW	112	0.0812351	0.0337012	0.0159328	0.00132458	0.00160255	0.410284	119.6	93.7328	110	0.866599	94.416	111	0.870452	0.0446295	0.055652	0.424317	0.100632	0.0568578	0.0767471	0.101514	0.111048	0.362626	0.0939249	0.0676654	0.167893	0
10754_113_PROK2_Prokineticin_2	IVW	112	0.0952397	0.0395547	0.0160491	-0.00208797	0.00189289	0.27241	119.6	139.378	110	0.0306295	140.92	111	0.0290159	0.153155	0.0657132	0.0215947	0.164474	0.0595377	0.00573566	0.061099	0.124516	0.624613	0.132532	0.0592246	0.0272319	0.20192
5007_1_MAPK14_MAPK14	IVW	112	0.0944993	0.0392541	0.0160678	-0.0014741	0.00188112	0.434943	119.6	148.344	110	0.00870555	149.172	111	0.00914753	0.135211	0.065156	0.040302	0.170379	0.059924	0.00446554	0.0498643	0.129693	0.70136	0.215551	0.0697179	0.00251631	0.244199
17794_6_PMM2_Phosphomannomutase_2	IVW	112	0.0884272	0.0367725	0.0161852	-0.0024846	0.00175377	0.159391	119.6	130.528	110	0.0884265	132.91	111	0.0767035	0.15748	0.060957	0.011093	0.119527	0.0597705	0.0455259	0.0957334	0.128679	0.458465	0.150808	0.065371	0.0229126	0.156782
16781_2_ENGASE_ENASE	IVW	112	0.0852961	0.0354886	0.0162398	-0.000280195	0.0016989	0.869304	119.6	122.325	110	0.198673	122.355	111	0.217113	0.0930719	0.0591051	0.118201	0.0880574	0.0542302	0.104425	0.0977675	0.104664	0.352276	0.117841	0.0527496	0.0274885	0.0765725
17726_3_SAR1A_SAR1A	IVW	112	0.0933196	0.0388493	0.0163018	-0.00195998	0.0018575	0.293662	119.6	143.768	110	0.0169157	145.223	111	0.0161923	0.14744	0.0643313	0.0238155	0.20305	0.0595074	0.000644432	0.166184	0.131034	0.207362	0.175895	0.0623754	0.00569029	0.225148
15323_112_AGO3_AGO3	IVW	112	0.0877667	0.0365397	0.0163077	-0.00179866	0.00175177	0.306783	119.6	131.858	110	0.0763211	133.121	111	0.0749033	0.137429	0.0606126	0.0253244	0.147951	0.0568537	0.00925981	0.282203	0.116646	0.0171751	0.194313	0.0617171	0.00210867	0.154809
16853_5_NRK1_NRK1	IVW	112	0.0883056	0.0368525	0.0165665	-0.00114605	0.00176999	0.518664	119.6	135.17	110	0.0519054	135.686	111	0.0557169	0.11991	0.061219	0.0526779	0.105547	0.0592882	0.0750361	0.145505	0.112391	0.198134	0.101887	0.0636219	0.112122	0.168597
16852_10_PDZK1_NHRF3	IVW	112	0.0858393	0.0358508	0.01665	0.00256374	0.00170255	0.13498	119.6	126.106	110	0.13976	128.705	111	0.120077	0.0149408	0.0590557	0.800744	0.0504678	0.0559749	0.367261	0.315124	0.118513	0.00899669	0.0235248	0.0568703	0.679923	0.130343
3845_51_DYNLRB1_DLRB1	IVW	112	0.0860875	0.0359778	0.0167205	-0.000263882	0.00172116	0.87843	119.6	130.5	110	0.0886961	130.528	111	0.0994064	0.0934047	0.059864	0.121566	0.152224	0.0596126	0.0106629	0.0697736	0.128762	0.588986	0.151146	0.0667615	0.025519	0.134369
18914_188_PAFAH2_PAFA2	IVW	112	0.0847633	0.035447	0.0167902	-0.000593796	0.0017014	0.727754	119.6	126.324	110	0.136792	126.464	111	0.149746	0.101179	0.0589828	0.0890869	0.137274	0.0601016	0.0223701	0.013733	0.115178	0.905307	0.134769	0.0664103	0.0448159	0.106934
7952_2_VTI1A_VTI1A	IVW	112	0.0793049	0.0331693	0.0168064	0.000372579	0.00159653	0.815909	119.6	112.278	110	0.421739	112.334	111	0.446745	0.0690853	0.0550217	0.211921	0.0659454	0.0504225	0.190922	0.070504	0.097834	0.472641	0.0634138	0.0522411	0.227374	0
12720_71_UBQLN4_UBQL4	IVW	112	0.090661	0.0379317	0.0168433	-0.00176021	0.00181959	0.335482	119.6	141.699	110	0.0225001	142.904	111	0.0222871	0.139214	0.0629185	0.0289908	0.174456	0.0581845	0.00271471	0.0161069	0.12251	0.895638	0.192292	0.071246	0.00804279	0.212094
5196_7_NMT1_NMT1	IVW	112	0.0866845	0.0362742	0.016862	-0.000881477	0.00173821	0.613086	119.6	129.071	110	0.10338	129.373	111	0.112157	0.111071	0.060309	0.0682134	0.167214	0.0549527	0.00234339	0.157232	0.118496	0.187265	0.157232	0.0647184	0.0167241	0.127499
12653_13_CSNK1G2_CSNK1G2	IVW	112	0.0816225	0.0341571	0.0168658	-0.00118402	0.00162849	0.46873	119.6	114.835	110	0.357142	115.387	111	0.368722	0.114882	0.057134	0.0467983	0.0678965	0.0544114	0.212091	0.0779342	0.118328	0.511497	0.0700349	0.0577544	0.227845	0.0231251
10088_37_APRT_APT	IVW	112	0.0925509	0.0387305	0.0168663	-0.0024271	0.00183734	0.189247	119.6	141.242	110	0.0239312	143.483	111	0.0206027	0.159769	0.0638692	0.0138396	0.165967	0.0595576	0.00532522	0.130419	0.119357	0.2769	0.178617	0.0653206	0.0072746	0.217654
10565_19_SLITRK3_SLIK3	IVW	112	0.103805	0.0434499	0.0168907	1.53e-05	0.00208818	0.994163	119.6	179.288	110	3.35e-05	179.288	111	4.35e-05	0.103382	0.0723991	0.156141	0.118726	0.0660549	0.0722756	-0.0104327	0.117717	0.929539	0.121799	0.0722668	0.0947198	0.36973
12427_8_CDC25B_MPIP2	IVW	112	0.0923141	0.0386562	0.0169367	0.00110263	0.00182384	0.546713	119.6	138.293	110	0.0352319	138.753	111	0.038311	0.0606632	0.0651441	0.353782	0.0227037	0.0562586	0.686537	-0.00488603	0.122277	0.968198	-0.00488603	0.0687556	0.943475	0.186798
19586_89_RAB3C_RAB3C	IVW	112	0.0904476	0.0378751	0.0169379	-0.00250733	0.00180073	0.166611	119.6	135.571	110	0.0494521	137.961	111	0.042292	0.160045	0.0626167	0.0119548	0.120419	0.0564583	0.0329347	0.110611	0.114731	0.337099	0.132342	0.0588717	0.0265533	0.187183
14021_81_MED4_MED4	IVW	112	0.0795497	0.0333195	0.0169643	0.00102414	0.00159075	0.521039	119.6	104.003	110	0.643103	104.417	111	0.657584	0.0512669	0.0551369	0.354505	0.0366494	0.0555643	0.50952	-0.0112414	0.114545	0.921998	0.00737939	0.0612128	0.904263	0
9030_56_C17orf89_CQ089	IVW	112	0.0789587	0.0330757	0.0169767	-0.000893315	0.00157782	0.572433	119.6	93.7117	110	0.866939	94.0322	111	0.876418	0.103713	0.0548236	0.0611533	0.0777388	0.0550021	0.157544	0.00624521	0.0999023	0.950267	0.054906	0.0583658	0.34889	0
13472_35_HDHD2_HDHD2	IVW	112	0.0914968	0.0383374	0.0170042	-0.00297053	0.00181779	0.105087	119.6	144.436	110	0.0153951	147.943	111	0.0109664	0.173645	0.0630479	0.00688658	0.129474	0.0574028	0.0240994	0.199143	0.125224	0.114613	0.208266	0.0690439	0.00317148	0.243683
8696_15_GAL3ST1_G3ST1	IVW	112	0.0850135	0.0356957	0.0172367	0.00384271	0.00167289	0.0235091	119.6	118.052	110	0.282697	123.715	111	0.192936	-0.0212752	0.0580345	0.714625	0.0385704	0.0524346	0.46198	0.181747	0.118272	0.127216	0.018944	0.0534169	0.723529	0.107141
13955_33_DAPK1_DAPK1	IVW	112	0.0878059	0.0368707	0.0172443	-0.00218716	0.00176254	0.217278	119.6	132.438	110	0.0714721	134.292	111	0.0655651	0.148146	0.0609696	0.0167241	0.163655	0.0583234	0.0050163	0.232859	0.127396	0.070259	0.137484	0.057341	0.018169	0.163785
4976_57_CRK_CRK	IVW	112	0.0928017	0.0389797	0.0172764	-0.0010282	0.00186512	0.582559	119.6	149.138	110	0.00772253	149.55	111	0.00864602	0.121234	0.0647226	0.0637044	0.14794	0.057925	0.0106496	0.0528966	0.124421	0.671557	0.164968	0.0655773	0.0133131	0.245244
12993_21_NPLOC4_NPL4	IVW	112	0.0910571	0.0382592	0.0173125	-0.00284188	0.00181254	0.119777	119.6	138.747	110	0.0332408	141.847	111	0.0256782	0.169756	0.0629621	0.00811716	0.166948	0.0572263	0.00353049	0.193875	0.145406	0.185151	0.224598	0.0734327	0.00278794	0.210849
14047_78_BDNF_BDNF	IVW	112	0.0897274	0.0377063	0.0173296	-0.00196077	0.00180392	0.279434	119.6	133.865	110	0.0606105	135.303	111	0.0582891	0.143749	0.0623662	0.0230477	0.114964	0.0567214	0.0426807	0.0371674	0.111596	0.739723	0.128457	0.0585612	0.030353	0.168796
6508_68_SCGB1D2_SG1D2	IVW	112	0.0815594	0.0342748	0.0173326	-0.000142311	0.00164877	0.931374	119.6	116.239	110	0.323591	116.247	111	0.347779	0.0854873	0.0570645	0.136976	0.141109	0.0573891	0.0139398	0.123638	0.103549	0.235019	0.133088	0.0597055	0.0278231	0.0279631
3427_63_CSNK2A1_CSK21	IVW	112	0.0860412	0.0361607	0.0173402	-0.00190289	0.00172783	0.273161	119.6	131.461	110	0.0797804	132.911	111	0.0766908	0.138651	0.0598918	0.0224673	0.158047	0.0534628	0.00311448	0.131421	0.125981	0.29913	0.153564	0.0533794	0.00481787	0.154019
4842_62_GPC3_Glypican_3	IVW	112	-0.0942913	0.0396451	0.0173887	0.0031779	0.00188055	0.0938839	119.6	144.933	110	0.0143454	148.696	111	0.00981751	-0.182194	0.0652052	0.00613994	-0.116904	0.0565928	0.0388565	0.0373206	0.108315	0.73108	-0.128894	0.0553109	0.0215951	0.247996
4254_6_NUDCD3_NUDC3	IVW	112	0.0805633	0.0338772	0.0174022	-0.0001977	0.00162129	0.903169	119.6	115.455	110	0.342132	115.471	111	0.366654	0.0860132	0.056173	0.128586	0.114375	0.0594818	0.0544982	0.0860224	0.118058	0.467753	0.104575	0.0653611	0.112451	0.021464
3009_3_TGFBR3_TGF_b_R_III	IVW	112	0.0976598	0.0410869	0.0174585	-0.000102193	0.00194364	0.958163	119.6	145.588	110	0.0130595	145.591	111	0.0153746	0.100554	0.068802	0.146729	0.00866306	0.0607695	0.886641	0.372	0.138007	0.00812172	0.00280317	0.0584914	0.961863	0.223864
18215_5_THG1L_THG1	IVW	112	0.0908154	0.0382229	0.0175043	-0.00181742	0.00182559	0.321666	119.6	141.768	110	0.0222904	143.045	111	0.0218662	0.141326	0.063525	0.0281405	0.0754205	0.0586273	0.198289	0.0584823	0.117447	0.619508	0.0688294	0.0764526	0.369916	0.213043
19277_4_TSTD1_KAT	IVW	112	0.0880636	0.0370675	0.0175127	-0.00159425	0.00176474	0.368292	119.6	132.005	110	0.0750655	132.985	111	0.0760623	0.132493	0.061604	0.0336868	0.122098	0.0556621	0.0282677	0.125729	0.104921	0.233345	0.117122	0.052317	0.0271707	0.153121
19523_215_PARK7_PARK7	IVW	112	0.0935905	0.0393956	0.0175177	-0.00230536	0.00187537	0.221589	119.6	148.618	110	0.00835401	150.66	111	0.00731379	0.157349	0.0650774	0.0172538	0.15532	0.0583048	0.00772343	0.129148	0.117413	0.273737	0.175192	0.0641758	0.00736998	0.254079
3852_19_DNAJB1_HSP_40	IVW	112	0.0890659	0.0375104	0.0175758	-0.00332812	0.00175671	0.0607826	119.6	130.765	110	0.0861673	135.031	111	0.0601779	0.181364	0.0612245	0.00374277	0.143859	0.0582776	0.0135677	0.140681	0.127214	0.271178	0.169239	0.06681	0.0127011	0.175031
2806_49_ACVR1B_Activin_RIB	IVW	112	0.0801191	0.0337651	0.017652	-0.00130283	0.00162957	0.425727	119.6	118.866	110	0.265307	119.557	111	0.272709	0.115578	0.0557752	0.0405835	0.112365	0.0537975	0.0367376	0.224295	0.110905	0.045539	0.0939732	0.053939	0.0842412	0.0575493
12777_11_SF1_SF01	IVW	112	0.0799418	0.0336948	0.0176668	0.00213261	0.00160706	0.187249	119.6	115.279	110	0.346354	117.125	111	0.326966	0.0211135	0.0556133	0.704938	0.0934384	0.0543085	0.0853397	0.250837	0.11373	0.0294772	0.0959135	0.0591776	0.107904	0.042975
17332_3_ADPRHL2_ARHL2	IVW	112	0.0863688	0.036439	0.0177769	-0.00229219	0.00173371	0.188865	119.6	128.703	110	0.10745	130.748	111	0.0971058	0.149734	0.060132	0.0142665	0.107849	0.0580217	0.0630589	0.179364	0.113378	0.116497	0.171326	0.0635011	0.00806528	0.14198
12847_27_RNGTT_MCE1	IVW	112	0.0795959	0.0335923	0.0178135	0.0009291	0.00160909	0.564844	119.6	113.57	110	0.388585	113.915	111	0.405709	0.0539534	0.0557448	0.335235	0.138272	0.0598287	0.0208257	0.215064	0.137289	0.120078	0.140118	0.0706324	0.0497507	0.00958934
3457_57_POSTN_Periostin	IVW	112	-0.0850395	0.0358922	0.0178216	-0.000680597	0.00172008	0.69311	119.6	120.833	110	0.225947	121.005	111	0.242987	-0.066226	0.0596564	0.269366	-0.11271	0.0579123	0.0516284	-0.245651	0.136714	0.0750834	-0.156075	0.0626819	0.0142581	0.066805
11280_6_GAD1_DCE1	IVW	112	0.0775671	0.0327477	0.0178543	0.000586853	0.00156802	0.708928	119.6	109.442	110	0.497084	109.582	111	0.520239	0.0615176	0.0539569	0.25671	0.0736722	0.0520698	0.157105	0.118817	0.101644	0.244927	0.0533052	0.0517999	0.305689	0
4132_27_FST_FST	IVW	112	0.0830181	0.0350601	0.0178904	-0.000239302	0.00167891	0.886918	119.6	122.4	110	0.197368	122.422	111	0.215877	0.0896653	0.058438	0.127811	0.0772885	0.0578328	0.181415	0.0310186	0.125894	0.805838	0.0854118	0.0671577	0.206099	0.07705
8887_21_NUDC_NUDC	IVW	112	0.0904343	0.0382064	0.0179334	-0.00100511	0.00183884	0.585759	119.6	137.383	110	0.0395391	137.756	111	0.0433754	0.118166	0.0635846	0.0657853	0.131887	0.063561	0.0379889	0.0850562	0.11308	0.453535	0.142953	0.0683213	0.0386858	0.180683
16887_29_PTRH2_PTH2	IVW	112	0.0798754	0.0337489	0.0179447	0.000664305	0.00160813	0.680343	119.6	114.113	110	0.374967	114.29	111	0.396158	0.0614996	0.0559137	0.273776	0.0794674	0.0568544	0.162192	-0.00799629	0.130862	0.951386	0.0287527	0.0623515	0.645601	0.0120766
15608_5_RPS6KB1_KS6B1	IVW	112	0.0816413	0.0345187	0.0180237	-0.0012449	0.00166804	0.457061	119.6	115.858	110	0.332539	116.445	111	0.343036	0.115831	0.0574016	0.0460347	0.151888	0.0560164	0.0066983	0.103688	0.120076	0.389714	0.168777	0.0640113	0.00957176	0.0320882
12688_115_RPS6KA6_KS6A6	IVW	112	0.0838897	0.0354779	0.0180515	-0.00239489	0.00168077	0.157023	119.6	122.721	110	0.191825	124.986	111	0.172018	0.150394	0.0585281	0.0115196	0.124142	0.0561731	0.0271066	0.0566737	0.127846	0.658414	0.187463	0.0721834	0.0106768	0.103791
15582_25_FCN1_FCN1	IVW	112	0.0909441	0.0384636	0.0180584	-0.0030413	0.00186155	0.105171	119.6	145.37	110	0.0134758	148.897	111	0.00952905	0.172928	0.0630531	0.00711827	0.122932	0.0563466	0.0291305	0.0978013	0.108372	0.368768	0.106803	0.0526711	0.044983	0.24845
4460_8_PDPK1_PDPK1	IVW	112	0.0889704	0.0376796	0.018214	-0.00150342	0.00179762	0.404776	119.6	138.475	110	0.0344228	139.355	111	0.035501	0.130655	0.0625119	0.0389157	0.167421	0.0607433	0.00584773	0.172772	0.127584	0.178429	0.172772	0.0651862	0.00921333	0.191345
5707_55_ELK3_ELK3	IVW	112	0.0900316	0.0381552	0.0182939	-0.00126661	0.00182122	0.488227	119.6	142.198	110	0.0210229	142.823	111	0.0225333	0.125179	0.0633769	0.0507565	0.164555	0.0618531	0.00780451	0.0603636	0.119419	0.614227	0.171198	0.0609773	0.00589827	0.210279
5124_69_ICAM5_sICAM_5	IVW	112	-0.0828014	0.0350913	0.0182947	-0.00168249	0.00167388	0.317034	119.6	118.815	110	0.266376	119.906	111	0.265348	-0.0362861	0.0580765	0.533398	-0.101707	0.0524904	0.0526688	-0.104513	0.103989	0.317062	-0.0946392	0.0522297	0.0726929	0.0618671
13988_67_NMRAL1_NMRL1	IVW	112	0.0909299	0.0385431	0.0183157	-0.00184789	0.00183758	0.316809	119.6	139.466	110	0.0302798	140.749	111	0.0296725	0.142037	0.0637829	0.0279922	0.161308	0.0635841	0.0111831	0.18793	0.13094	0.154031	0.19857	0.0666827	0.00356515	0.200292
12670_15_RAD1_RAD1	IVW	112	0.0830708	0.0352239	0.0183557	-0.00143795	0.00168109	0.394206	119.6	125.707	110	0.145299	126.543	111	0.148623	0.123118	0.0586152	0.0379747	0.112127	0.0558703	0.044759	0.0920084	0.116449	0.431143	0.158468	0.060481	0.0100201	0.10983
16859_100_SH3GLB1_SHLB1	IVW	112	0.0849117	0.0360541	0.0185169	-7.43e-05	0.00173291	0.965897	119.6	131.653	110	0.0780962	131.655	111	0.0880825	0.0869626	0.0600201	0.150213	0.0749682	0.0593631	0.206634	0.00235582	0.124684	0.984959	0.103464	0.0599189	0.0869973	0.141701
12650_43_GNAI3_GNAI3	IVW	112	0.0870519	0.0369671	0.0185302	-0.000792407	0.00177293	0.655791	119.6	140.164	110	0.0276284	140.419	111	0.0309707	0.108966	0.0614852	0.0791255	0.133485	0.0587616	0.0231088	0.171198	0.105797	0.108463	0.123772	0.0564336	0.0303758	0.195893
12717_65_TOX3_TOX3	IVW	112	0.090466	0.0384629	0.0186711	-0.00211752	0.00184442	0.253432	119.6	143.802	110	0.0168362	145.525	111	0.0155199	0.148797	0.0636915	0.021292	0.128188	0.0560474	0.0221883	0.0698882	0.118871	0.557771	0.138385	0.0687947	0.0466883	0.227346
9028_5_MTPAP_PAPD1	IVW	112	0.0785409	0.0334045	0.0187125	0.000623163	0.00160336	0.698277	119.6	108.001	110	0.536093	108.152	111	0.558818	0.0613799	0.0553663	0.270014	0.0246528	0.0538521	0.647106	-0.099332	0.0985061	0.315463	0.0365255	0.0521147	0.484851	0
12358_6_IGBP1_IGBP1	IVW	112	0.0915887	0.0389702	0.0187621	-0.00149084	0.00186694	0.426276	119.6	145.598	110	0.0130407	146.442	111	0.013625	0.132974	0.064881	0.042792	0.168271	0.0576749	0.00352764	0.169827	0.123699	0.172549	0.179799	0.0702499	0.0118301	0.230213
8258_22_UXS1_UXS1	IVW	112	0.0865088	0.0368298	0.01883	0.000326302	0.00176985	0.854065	119.6	130.392	110	0.0897427	130.432	111	0.100414	0.0774975	0.0612966	0.208793	0.176421	0.0590375	0.0028054	0.30427	0.123037	0.0149143	0.173302	0.067777	0.0119096	0.133774
10552_88_KLRC4_NKG2F	IVW	112	0.0790782	0.0336679	0.0188355	4.84e-05	0.00161729	0.976181	119.6	112.38	110	0.419099	112.381	111	0.445511	0.0777357	0.0561824	0.169273	0.0891694	0.0578713	0.12336	0.0853784	0.10673	0.42545	0.0761016	0.0568881	0.183715	0
10063_10_FANCL_FANCL	IVW	112	0.0774498	0.0329827	0.0188649	0.000601668	0.00157788	0.703705	119.6	108.784	110	0.514876	108.929	111	0.537854	0.0608921	0.0545286	0.266555	0.107989	0.0550042	0.0496122	0.0445236	0.107017	0.678183	0.0854311	0.0576243	0.141027	0
18329_4_PRPS2_PRPS2	IVW	112	0.0869606	0.0370339	0.0188676	-0.00241453	0.00174443	0.169117	119.6	120.61	110	0.230218	122.71	111	0.210621	0.156917	0.0625678	0.0136028	0.134543	0.0596088	0.0240018	-0.0810157	0.117121	0.490552	0.127811	0.078493	0.106293	0.0871047
15474_7_PIN1_PIN1	IVW	112	0.0906977	0.0386361	0.0189005	-0.00163945	0.00185306	0.378235	119.6	143.266	110	0.0181435	144.286	111	0.0184514	0.135778	0.0639683	0.0360328	0.139827	0.0579669	0.0158573	0.107911	0.115727	0.353119	0.173963	0.0614438	0.00550609	0.219151
12527_50_THRA_THA	IVW	112	0.0777238	0.0331143	0.0189183	0.00105346	0.00158092	0.506575	119.6	92.9332	110	0.879125	93.3772	111	0.886187	0.0485988	0.0548352	0.377406	0.0730489	0.0534565	0.171779	-0.02252	0.105583	0.83149	0.0523253	0.0539987	0.334647	0
16807_35_TNNT3_TNNT3	IVW	112	0.0770264	0.0328297	0.018964	0.00290971	0.00158069	0.0683488	119.6	102.901	110	0.671509	106.29	111	0.608647	-0.00191142	0.0540067	0.971831	0.00644012	0.0531819	0.903615	0.0218369	0.111485	0.845068	-0.00623346	0.0503395	0.901675	0
3497_13_IFNA2_IFN_aA	IVW	112	0.0785007	0.0334628	0.0189808	0.00172773	0.00159741	0.281803	119.6	106.37	110	0.580202	107.54	111	0.575279	0.0304689	0.0556048	0.584834	0.0573099	0.0532874	0.282157	0.0947764	0.106733	0.376472	0.0216936	0.0541755	0.689608	0
6168_11_TP53_p53_R175H	IVW	112	0.0884021	0.0377007	0.0190354	0.00280796	0.0018004	0.12172	119.6	137.277	110	0.0400663	140.313	111	0.0313992	0.010807	0.0622778	0.862555	0.0197217	0.0538532	0.714207	0.105198	0.102305	0.306055	0.0149687	0.0579735	0.796732	0.202253
2849_49_AIF1_AIF1	IVW	112	0.0854173	0.03644	0.0190754	-0.000368567	0.00174878	0.833467	119.6	132.688	110	0.0694685	132.741	111	0.0781576	0.0956199	0.0606866	0.117982	0.133475	0.056919	0.0190272	0.092928	0.109712	0.398808	0.113727	0.0570902	0.0488192	0.148875
3844_2_PPIA_Cyclophilin_A	IVW	112	0.089438	0.0381929	0.0191939	-0.0022614	0.00182348	0.217557	119.6	141.012	110	0.0246831	142.983	111	0.02205	0.151703	0.0630275	0.0177522	0.174931	0.0583391	0.0027129	0.079066	0.122117	0.51867	0.198199	0.0635367	0.00230889	0.21432
15367_38_BPIFB1_LPLC1	IVW	112	-0.0947971	0.040482	0.0191957	-0.00249816	0.0019202	0.195981	119.6	152.15	110	0.00484337	154.491	111	0.00402505	-0.0252163	0.0670005	0.707374	-0.0819434	0.0590086	0.164934	-0.0484437	0.125389	0.699978	-0.0277651	0.087666	0.752055	0.272971
17757_86_CAB39_CAB39	IVW	112	0.0886555	0.0378937	0.0193051	-0.0013395	0.0018136	0.461732	119.6	141.055	110	0.0245403	141.755	111	0.0259965	0.125747	0.0629586	0.0482626	0.168729	0.0576446	0.00342195	0.123856	0.132112	0.350534	0.161733	0.0624018	0.0108311	0.204528
12445_50_ANKRD27_ANR27	IVW	112	0.0778204	0.0332733	0.0193446	0.00225024	0.00158415	0.158298	119.6	108.934	110	0.510816	110.952	111	0.483444	0.0154002	0.0551192	0.780464	0.047953	0.0547358	0.380986	-0.0658605	0.113985	0.56457	-0.00742592	0.0592131	0.900426	0
17325_10_GUK1_KGUA	IVW	112	0.0872057	0.0372978	0.0193825	-0.00160621	0.00178324	0.369704	119.6	134.191	110	0.0583339	135.181	111	0.0591343	0.131512	0.0617506	0.0354235	0.121545	0.0585992	0.0380623	0.0846164	0.111672	0.450223	0.182701	0.0608759	0.0033218	0.166806
9789_52_SYNE2_Nesprin_2	IVW	112	0.0773553	0.0331006	0.0194406	0.000272382	0.00158024	0.863466	119.6	102.158	110	0.690261	102.188	111	0.713215	0.0698012	0.0549213	0.206435	0.0573218	0.0513912	0.264678	0.0822296	0.0948011	0.387599	0.058718	0.0563055	0.299286	0
8386_11_PATE1_PATE	IVW	112	0.0773814	0.0331188	0.0194662	0.000866927	0.00157694	0.583604	119.6	101.216	110	0.713449	101.518	111	0.729191	0.0533375	0.0548605	0.333065	0.0964017	0.0571915	0.0918742	0.240423	0.108731	0.0290741	0.0542439	0.057872	0.350635	0
13650_11_KCNIP1_KCIP1	IVW	112	0.0840456	0.0360099	0.019598	0.00351118	0.00170807	0.0421852	119.6	124.806	110	0.158386	129.6	111	0.109553	-0.0121243	0.0587264	0.836818	0.00839604	0.0544236	0.877395	0.0430464	0.120446	0.721477	0.0113772	0.0580975	0.845102	0.143195
3003_29_NCR3_NKp30	IVW	112	0.07966	0.0341342	0.01961	-0.000103335	0.00164176	0.949927	119.6	116.658	110	0.31388	116.662	111	0.337854	0.0825235	0.0569678	0.150295	0.0711472	0.0537426	0.185553	-0.0102564	0.113725	0.928302	0.0353648	0.0554309	0.524788	0.0314101
19333_4_HNRNPK_hnRNP_K	IVW	112	0.0843315	0.0361386	0.0196189	-0.000485672	0.00173203	0.779692	119.6	130.456	110	0.0891259	130.549	111	0.0991856	0.0977662	0.0601036	0.106678	0.135946	0.0578453	0.0187648	0.141813	0.124322	0.256452	0.12393	0.0619903	0.0480326	0.134707
9843_5_ACTN1_ACTN1	IVW	112	0.0827246	0.035451	0.0196224	-0.00193146	0.00169559	0.257132	119.6	125.498	110	0.14826	126.978	111	0.142511	0.1361	0.0587282	0.0223296	0.0994561	0.0594439	0.0943059	0.0142876	0.127843	0.911216	0.122787	0.061229	0.047356	0.115004
13979_3_SLC26A7_S26A7	IVW	112	0.0764218	0.0327585	0.0196542	-0.00131799	0.00157151	0.403468	119.6	109.435	110	0.49727	110.139	111	0.505255	0.112826	0.0543809	0.0403435	0.127218	0.0578428	0.0278516	0.137432	0.108477	0.207835	0.145836	0.0595456	0.0158838	0
16802_31_OCIAD1_OCAD1	IVW	112	0.080205	0.0344078	0.0197529	0.00347176	0.00161853	0.0341523	119.6	110.108	110	0.479157	114.714	111	0.385457	-0.0158202	0.0561317	0.778595	0.0418277	0.0523778	0.424536	-0.0316619	0.117173	0.787497	0.00251657	0.0556693	0.964025	0.0357054
7810_20_C1QTNF5_C1QTNF5	IVW	112	0.100959	0.0433117	0.0197541	-0.00264602	0.00206775	0.203356	119.6	170.841	110	0.000180944	173.384	111	0.000140668	0.174031	0.0715951	0.0166832	0.0928861	0.0541923	0.086527	0.0772148	0.102429	0.452543	0.0918599	0.0528018	0.0846812	0.351677
8906_60_LRTM2_LRTM2	IVW	112	0.0834107	0.0357842	0.0197565	0.00210982	0.0017057	0.218751	119.6	125.165	110	0.153075	126.905	111	0.143518	0.0250316	0.0591776	0.673127	0.0848258	0.0549001	0.122324	-0.00273818	0.105634	0.979367	0.0168722	0.0541091	0.755764	0.115369
18294_26_SOX2_SOX2	IVW	112	0.0809919	0.0347606	0.0198066	0.000371139	0.00167388	0.82494	119.6	119.279	110	0.256721	119.332	111	0.277489	0.0707727	0.0578186	0.22355	0.0802674	0.0536823	0.134854	-0.00291492	0.0961227	0.975862	0.0598762	0.0539899	0.269816	0.0532769
8921_139_PABPN1_PABP2	IVW	112	0.0810641	0.0347945	0.0198168	-0.00114209	0.00166788	0.494937	119.6	121.608	110	0.211486	122.127	111	0.221363	0.112651	0.0578302	0.0539675	0.140327	0.054742	0.0103646	0.218513	0.109975	0.0493923	0.159807	0.0589026	0.00772948	0.0766564
12620_3_SEPT11_Septin_11	IVW	112	0.076968	0.0330462	0.0198538	0.00164837	0.0015808	0.299352	119.6	92.8013	110	0.881115	93.8886	111	0.878605	0.0314344	0.0547618	0.567125	0.0703784	0.0523221	0.178593	0.0180791	0.101939	0.859555	0.0665865	0.0629045	0.29211	0
12625_138_KLHL7_KLHL7	IVW	112	0.074647	0.0320667	0.0199194	0.00257126	0.00154899	0.0997711	119.6	105.673	110	0.598905	108.429	111	0.551352	0.00614104	0.0522634	0.906677	0.0102797	0.0522759	0.844107	0.0737801	0.0915662	0.422106	0.026736	0.049529	0.590414	0
12494_99_GABARAPL2_GBRL2	IVW	112	0.0877066	0.0377303	0.020095	-4.68e-05	0.00180951	0.979408	119.6	134.557	110	0.0558614	134.557	111	0.0635894	0.0890009	0.0627653	0.159019	0.190967	0.0566773	0.000753389	0.147178	0.119633	0.221206	0.156071	0.060584	0.0113051	0.160212
3143_3_CD4_sCD4	IVW	112	0.0768794	0.0330787	0.0201181	0.000795702	0.00157953	0.615437	119.6	99.0343	110	0.764255	99.2881	111	0.779458	0.0548806	0.0547832	0.318649	0.0779116	0.0566778	0.169243	-0.0140635	0.108795	0.897381	0.0641455	0.057074	0.26348	0
13946_8_DDX23_DDX23	IVW	112	0.0772211	0.0332348	0.0201524	0.00296087	0.00158868	0.0650265	119.6	96.825	110	0.810839	100.299	111	0.757279	-0.00444048	0.0549947	0.935792	0.0122654	0.0527147	0.816014	-0.0390133	0.0972938	0.689203	0.00273079	0.0508053	0.957231	0
15623_1_PDCD1_PD_1	IVW	112	0.075404	0.032468	0.0202106	0.00200971	0.00155937	0.200173	119.6	94.8816	110	0.847229	96.5426	111	0.834151	0.0200038	0.0538699	0.711102	-0.00225732	0.0511705	0.964814	-0.0407569	0.0994863	0.682835	-0.00177777	0.0536547	0.973628	0
17722_5_FKBP4_FKBP52_protein	IVW	112	0.0907153	0.0390703	0.0202411	-0.0010332	0.00186849	0.581413	119.6	149.308	110	0.00752542	149.723	111	0.00842462	0.119372	0.0649763	0.0688846	0.133526	0.0602779	0.0267481	0.0943688	0.112583	0.403711	0.149614	0.0648665	0.0229391	0.246123
2877_3_UBE2I_UBC9	IVW	112	0.0876368	0.0377468	0.0202491	-0.0014175	0.00180566	0.434121	119.6	140.874	110	0.0251425	141.663	111	0.0263129	0.126861	0.0626599	0.0453312	0.122473	0.0576761	0.033716	0.0456909	0.122987	0.710966	0.170025	0.0708306	0.0180383	0.204233
2619_72_TACSTD2_GA733_1_protein	IVW	112	0.0804656	0.0346608	0.0202591	-0.000406035	0.00166956	0.808304	119.6	119.862	110	0.244902	119.926	111	0.264935	0.0916816	0.0577803	0.115445	0.128847	0.053543	0.0161095	-0.0632295	0.10818	0.56008	0.113049	0.0604364	0.0640431	0.0580053
11634_32_RGS10_RGS10	IVW	112	0.0869463	0.0374597	0.0202835	-0.00135879	0.0017998	0.45188	119.6	134.382	110	0.0570278	135.079	111	0.0598446	0.124377	0.0621834	0.0479465	0.127511	0.0558227	0.0223586	0.122641	0.101608	0.229994	0.122641	0.0558878	0.0302883	0.165375
13982_33_RGS18_RGS18	IVW	112	0.0868231	0.0374089	0.020291	-0.00132308	0.00178044	0.458994	119.6	141.187	110	0.0241091	141.896	111	0.0255132	0.123691	0.0621811	0.0491608	0.140838	0.0580895	0.0153292	-0.0123054	0.123172	0.9206	0.170969	0.0632071	0.00790982	0.205341
19202_10_BTK_BTK	IVW	112	0.0870671	0.037534	0.0203579	-0.00202581	0.0017962	0.261845	119.6	136.697	110	0.0430725	138.278	111	0.0406578	0.14307	0.0622175	0.0233635	0.11867	0.0575062	0.0390559	0.0846294	0.106896	0.430225	0.122872	0.0564456	0.0316127	0.186904
11122_97_SPG21_SPG21	IVW	112	0.0792334	0.0341854	0.0204626	-0.00112194	0.00164215	0.495907	119.6	119.569	110	0.250798	120.076	111	0.261808	0.110197	0.0568176	0.0550025	0.0594068	0.0550539	0.280558	0.211802	0.108851	0.0542071	0.0917586	0.0522219	0.0816595	0.0609112
12333_87_RPIA_RPIA	IVW	112	0.084661	0.0365471	0.0205317	0.000522394	0.0017631	0.767566	119.6	131.127	110	0.0828001	131.231	111	0.0922125	0.0702733	0.0608667	0.250779	0.119616	0.0615592	0.0520042	0.181543	0.126378	0.15367	0.108627	0.0620877	0.0829546	0.139239
12706_2_CDC42BPA_MRCKA	IVW	112	0.0764064	0.032991	0.0205596	0.000796886	0.00157544	0.613997	119.6	99.1156	110	0.762442	99.3715	111	0.777667	0.0543681	0.0546508	0.322004	0.0932514	0.0591673	0.115011	0.269412	0.12743	0.0367372	0.135494	0.0741902	0.0704925	0
5963_9_DMKN_Dermokine	IVW	112	0.156383	0.0675258	0.0205635	0.00213605	0.00323858	0.510912	119.6	431.621	110	1.19e-39	433.328	111	1.25e-39	0.0975104	0.112029	0.385974	0.130096	0.0558633	0.0198681	0.10749	0.0973862	0.272088	0.10749	0.0536706	0.0476387	0.739382
11252_30_LRCH4_LRCH4	IVW	112	0.0788865	0.0340662	0.0205755	0.00104907	0.00163043	0.521282	119.6	116.395	110	0.319954	116.833	111	0.333811	0.0498724	0.0565686	0.379901	0.0903378	0.0574171	0.115635	0.0750155	0.103528	0.470227	0.064954	0.0559465	0.248132	0.0346562
9531_24_LST1_LST1	IVW	112	0.0858509	0.0370782	0.0205908	-0.00206901	0.00176418	0.243413	119.6	136.884	110	0.0420829	138.596	111	0.0390737	0.14341	0.0614723	0.0214712	0.185695	0.0562488	0.000962304	0.227595	0.134385	0.0931447	0.166488	0.0587271	0.0054474	0.189094
4394_71_FGF8_FGF_8A	IVW	112	0.0833513	0.0360016	0.0206013	-0.00093929	0.00171887	0.585859	119.6	125.948	110	0.14193	126.29	111	0.152259	0.109295	0.0596515	0.0696239	0.117662	0.0586568	0.0448625	0.0741643	0.121843	0.543975	0.166727	0.0737098	0.0256482	0.106376
6398_12_LONP1_LONM	IVW	112	0.0901304	0.0389313	0.0206066	-0.00165743	0.00186666	0.376525	119.6	146.417	110	0.011579	147.467	111	0.0117546	0.135885	0.0646062	0.0377209	0.174181	0.0593357	0.00332988	0.0732103	0.132166	0.580744	0.182838	0.0679522	0.00823275	0.235973
4468_21_SPHK2_SPHK2	IVW	112	0.0803584	0.0347186	0.0206369	-0.000443762	0.00165817	0.789492	119.6	119.462	110	0.25298	119.54	111	0.273072	0.0927268	0.0578917	0.112084	0.0585564	0.0581129	0.313631	0.036039	0.122436	0.76904	0.0556021	0.0628121	0.377955	0.0550138
11626_7_UBE2V1_UB2V1	IVW	112	0.0877623	0.0379222	0.0206527	-0.00187247	0.00181218	0.303742	119.6	139.906	110	0.0285862	141.264	111	0.0277373	0.139389	0.0627184	0.0282987	0.118891	0.0602715	0.0485414	0.0677045	0.128221	0.598532	0.167171	0.0685312	0.016298	0.20337
13473_55_ITPKA_IP3KA	IVW	112	0.07868	0.0340097	0.0206976	0.000391316	0.00162704	0.810384	119.6	115.375	110	0.34406	115.435	111	0.367523	0.0678183	0.0566228	0.233601	0.0461136	0.0566953	0.416013	0.178501	0.119411	0.137792	0.057992	0.0559093	0.301873	0.0213621
12657_2_TSTA3_FCL	IVW	112	0.076469	0.0330666	0.020746	-0.000881515	0.00158074	0.578211	119.6	107.458	110	0.550793	107.769	111	0.569114	0.100966	0.0549825	0.0690098	0.0162372	0.0530343	0.759479	-0.0145028	0.118809	0.903066	0.0446338	0.0574478	0.438843	0
12428_2_LYPLAL1_LYPL1	IVW	112	0.0782722	0.0338484	0.0207538	0.000844003	0.00160747	0.600605	119.6	106.153	110	0.586029	106.429	111	0.604955	0.0548767	0.055957	0.328895	0.0761969	0.0577772	0.187235	0.0361331	0.111852	0.747269	0.0361331	0.0571123	0.528252	0
10053_5_ILK_ILK1	IVW	112	0.0846996	0.036629	0.0207574	-0.00219117	0.00174986	0.213156	119.6	126.926	110	0.128856	128.736	111	0.119705	0.145204	0.0605769	0.0182146	0.145518	0.0554923	0.00873367	0.228189	0.124996	0.0706041	0.228189	0.0744968	0.00274951	0.128012
6213_10_CGB2_CGB2	IVW	112	0.0859223	0.0371707	0.0208018	-0.000794978	0.00178342	0.656646	119.6	132.092	110	0.0743369	132.33	111	0.0818012	0.107943	0.0619044	0.0840035	0.122103	0.0574619	0.0335924	0.0660599	0.102848	0.521999	0.108045	0.0570976	0.0610578	0.146776
19193_18_VBP1_PFD3	IVW	112	0.0841468	0.0364048	0.0208095	-0.000866798	0.00173873	0.619111	119.6	130.282	110	0.0908186	130.577	111	0.0988921	0.108222	0.0605521	0.0766504	0.0685722	0.0527404	0.193538	0.0578791	0.0930443	0.535178	0.0888618	0.0506944	0.0823813	0.135506
11616_9_HSF1_HSF1	IVW	112	0.0838569	0.0362804	0.0208132	-0.0013177	0.00172674	0.447031	119.6	130.523	110	0.0884745	131.214	111	0.0923853	0.12044	0.0601614	0.0477519	0.045173	0.0558469	0.418588	-0.0386791	0.132005	0.77006	0.0372181	0.0722731	0.607602	0.140886
6470_19_FBLN1_fibulin_1	IVW	112	-0.107623	0.0465946	0.0209005	-0.000268967	0.0022407	0.904673	119.6	198.368	110	5.02e-07	198.393	111	6.78e-07	-0.100206	0.0775142	0.198807	-0.175601	0.0553486	0.00151064	-0.0973131	0.114178	0.395885	-0.156626	0.0571046	0.00710438	0.430448
18315_38_RTP4_RTP4	IVW	112	0.0842179	0.0364715	0.0209355	-0.000631024	0.00175363	0.719657	119.6	130.846	110	0.0853997	131	111	0.09453	0.101644	0.0607124	0.0969335	0.0672989	0.0574625	0.241527	0.059972	0.124394	0.630675	0.0512037	0.0611403	0.404123	0.13787
19117_3_PPP1R14A_PP14A	IVW	112	0.0806562	0.0349386	0.0209704	-0.00106782	0.00167766	0.525778	119.6	119.589	110	0.250384	120.03	111	0.262774	0.110086	0.0580107	0.0603581	0.0726952	0.0558284	0.192876	0.0978991	0.108882	0.37053	0.0902683	0.0541307	0.0982146	0.0602837
5957_30_SST_Somatostatin_28	IVW	112	0.0762623	0.0330905	0.0211856	-3.04e-05	0.00158106	0.984681	119.6	107.353	110	0.553638	107.353	111	0.580274	0.0771031	0.0548081	0.16231	0.083441	0.0542214	0.12383	0.0794521	0.10528	0.452041	0.0471267	0.0561405	0.403026	0
18181_2_TSSC4_TSSC4	IVW	112	0.0828887	0.0359719	0.0212079	-0.000735361	0.00171721	0.669321	119.6	125.799	110	0.144006	126.008	111	0.156378	0.103317	0.059827	0.0869867	0.125211	0.0570613	0.0282118	0.13316	0.10922	0.225356	0.1426	0.0599422	0.0190687	0.103944
15591_28_GPX1_Glutathione_peroxidase	IVW	112	0.0826436	0.0359064	0.0213556	-0.00198659	0.00171116	0.24817	119.6	122.577	110	0.194296	124.079	111	0.186772	0.137736	0.0594738	0.0224169	0.12553	0.0554446	0.0235706	0.112068	0.111128	0.315425	0.141556	0.0561458	0.0131148	0.0946312
11614_29_ERH_ERH	IVW	112	0.0821194	0.0356789	0.0213564	-0.000907674	0.00171609	0.597926	119.6	127.964	110	0.116003	128.289	111	0.125222	0.107157	0.0593467	0.0737155	0.117692	0.0561393	0.0360441	0.131857	0.107917	0.224356	0.148969	0.0550122	0.00784249	0.120222
13042_7_KCNA10_KCA10	IVW	112	0.0757517	0.0329257	0.0214095	-0.000218367	0.00157606	0.890057	119.6	110.833	110	0.459781	110.853	111	0.486087	0.0817981	0.0547429	0.13798	0.0756531	0.0553964	0.172044	0.067332	0.113898	0.555615	0.0105833	0.0609766	0.862524	0
19280_29_UBE2D3_UB2D3	IVW	112	0.0787372	0.0342373	0.0214623	0.00115789	0.00164497	0.482985	119.6	116.327	110	0.321541	116.851	111	0.333397	0.0467765	0.0569139	0.412922	0.0981599	0.0561651	0.0805159	0.102135	0.116192	0.381289	0.0937211	0.0637749	0.144509	0.0351681
14178_18_CDKN3_CDKN3	IVW	112	0.0798913	0.0347424	0.0214749	0.00193113	0.0016523	0.245032	119.6	123.403	110	0.180393	124.935	111	0.172815	0.0263229	0.0574789	0.647886	0.0602857	0.0550105	0.273125	0.172549	0.139939	0.220167	-0.0463252	0.0601696	0.442989	0.100867
3379_29_PRKCI_KPCI	IVW	112	0.0862715	0.0375433	0.0215662	-0.00185197	0.00179306	0.303938	119.6	134.374	110	0.0570873	135.677	111	0.0557753	0.13747	0.0621756	0.0291055	0.0928103	0.059998	0.121889	-0.0197583	0.126168	0.875842	0.206973	0.0757873	0.00734722	0.170699
3010_53_TSLP_TSLP	IVW	112	0.0888265	0.0386803	0.0216514	-0.000796606	0.00185582	0.668583	119.6	148.178	110	0.00892492	148.426	111	0.0102155	0.110839	0.0643192	0.0876514	0.142346	0.0614089	0.0204489	0.125729	0.117496	0.286907	0.114862	0.0647531	0.0788298	0.239199
19272_9_PEF1_PEF1	IVW	112	0.128375	0.0559242	0.0217034	-0.000559075	0.00265719	0.833744	119.6	284.221	110	2.32e-17	284.336	111	3.63e-17	0.14421	0.0939093	0.1275	0.160058	0.0572082	0.00514501	0.186173	0.106744	0.0839072	0.186173	0.0582834	0.00182491	0.602618
7806_33_B4GALT7_B4GT7	IVW	112	0.0927049	0.0403882	0.0217134	-0.0010609	0.0019328	0.584191	119.6	147.779	110	0.00947247	148.184	111	0.0105858	0.122089	0.0671364	0.071706	0.130838	0.0625488	0.0364586	0.179654	0.120431	0.1386	0.170117	0.0703874	0.0172842	0.238287
6612_90_BRICD5_CP079	IVW	112	0.0807363	0.0351781	0.0217288	-0.00241169	0.00167024	0.151604	119.6	120.234	110	0.237519	122.513	111	0.214214	0.147377	0.0579276	0.0123417	0.166928	0.05553	0.00264631	0.123462	0.115933	0.289214	0.141699	0.0612453	0.0225293	0.0860493
13524_25_HS6ST2_H6ST2	IVW	112	0.0754287	0.0328802	0.0217878	-0.00126371	0.00157812	0.424991	119.6	103.516	110	0.655726	104.158	111	0.664224	0.109978	0.0542455	0.0450385	0.0541244	0.0547927	0.32325	0.0656048	0.115437	0.570967	0.0383562	0.051332	0.456511	0
7046_6_C20orf173_CT173	IVW	112	0.0773807	0.0337379	0.0218145	0.00273978	0.00161531	0.0926889	119.6	106.516	110	0.576259	109.393	111	0.525344	0.00155377	0.0560076	0.977918	0.0392926	0.0502326	0.43409	-0.0241438	0.103393	0.815793	0.00926181	0.0518604	0.858584	0
4874_3_ANG_Angiogenin	IVW	112	0.0959848	0.0418549	0.0218323	0.000133694	0.00204011	0.947869	119.6	180.451	110	2.63e-05	180.458	111	3.42e-05	0.0924133	0.0688326	0.182172	0.0686174	0.0541048	0.204716	0.206231	0.117564	0.0821553	0.083711	0.0534932	0.120455	0.373823
5452_71_ASGR1_ASGR1	IVW	112	0.090716	0.0395631	0.0218512	0.00201912	0.00189794	0.289728	119.6	145.646	110	0.0129504	147.144	111	0.012316	0.035206	0.0654675	0.591827	0.0357914	0.0548329	0.513926	0.140641	0.115537	0.226078	0.0424759	0.0527451	0.422365	0.235276
9929_16_HSD17B7_DHB7	IVW	112	0.0765481	0.0334062	0.0219383	-0.00108568	0.00159754	0.498189	119.6	106.744	110	0.570111	107.206	111	0.58423	0.106532	0.0553405	0.0568083	0.124112	0.05396	0.0214439	0.18708	0.106012	0.0803626	0.146843	0.0571043	0.0114482	0
7123_25_MRPL52_RM52	IVW	112	0.0803813	0.0350821	0.0219497	7.7e-05	0.00167573	0.96341	119.6	121.353	110	0.216175	121.356	111	0.236089	0.0782429	0.058351	0.182715	0.0875372	0.0617734	0.156462	-0.0571547	0.119555	0.633546	0.0503992	0.0673924	0.456134	0.0688612
10364_6_SMAD2_SMAD2	IVW	112	0.0859737	0.0375613	0.0220857	-0.00257825	0.00178025	0.150392	119.6	132.996	110	0.0670552	135.532	111	0.0567411	0.157476	0.0619241	0.0123789	0.103297	0.0576548	0.0731904	0.0279972	0.128242	0.827584	0.187128	0.0652947	0.00497558	0.173224
9266_1_TREM1_sTREM_1	IVW	112	0.0943628	0.0412568	0.0221838	-0.00116735	0.00198169	0.557024	119.6	160.601	110	0.00118757	161.107	111	0.00134012	0.126576	0.0685758	0.0676131	0.0938011	0.0534986	0.0795441	0.108624	0.12883	0.400951	0.0995669	0.0543015	0.0693938	0.29944
19126_4_RPRD1B_C20orf77	IVW	112	0.0766842	0.0335374	0.0222231	0.00175471	0.00159479	0.273613	119.6	111.969	110	0.429818	113.201	111	0.424092	0.0281692	0.0553792	0.612009	0.107742	0.055894	0.0539021	0.0614997	0.105624	0.561577	0.0241492	0.0589184	0.682688	0.00746935
5254_69_PDE3A_PDE3A	IVW	112	0.0840814	0.0367745	0.0222305	0.00148839	0.00175789	0.399004	119.6	135.318	110	0.0509917	136.2	111	0.0524082	0.0428313	0.0610685	0.484557	0.0684752	0.0575068	0.233759	0.102152	0.117783	0.387652	0.0507634	0.0591908	0.392948	0.172719
14675_20_EIF4B_IF4B	IVW	112	0.0887233	0.0388183	0.0222773	-0.00157689	0.00184978	0.395803	119.6	146.52	110	0.0114059	147.488	111	0.0117176	0.132736	0.0646229	0.042346	0.147948	0.0578645	0.0105637	0.180463	0.113971	0.116173	0.180463	0.0638737	0.00560232	0.235918
14098_28_CARS_SYCC	IVW	112	0.0874467	0.0382709	0.0223165	-0.0014876	0.0018425	0.42119	119.6	142.304	110	0.0207198	143.147	111	0.0215657	0.128502	0.0636785	0.0460277	0.122083	0.0583472	0.0364076	0.180138	0.134384	0.182829	0.189543	0.068006	0.00625663	0.212578
12616_45_NRBP1_NRBP	IVW	112	0.0937118	0.0410377	0.0223976	0.00260379	0.00195236	0.185069	119.6	163.723	110	0.000682572	166.37	111	0.000526791	0.0217878	0.0676813	0.748126	0.0296343	0.0541357	0.584099	0.104175	0.117345	0.376585	0.0329197	0.0566729	0.562504	0.324787
11592_1_ELAVL1_ELAV1	IVW	112	0.0847167	0.0371019	0.0224096	0.00110973	0.00177608	0.533381	119.6	137.451	110	0.0391997	137.939	111	0.0424038	0.0540342	0.0616079	0.382362	0.10194	0.0586393	0.0821357	0.0531095	0.120313	0.659762	0.0717019	0.0589665	0.226573	0.182064
13450_49_USP8_UBP8	IVW	112	0.0876077	0.0383983	0.0225159	-0.00103687	0.00182281	0.570631	119.6	144.188	110	0.0159459	144.612	111	0.0176352	0.116374	0.063568	0.0698522	0.122174	0.0631672	0.0530957	-0.00244725	0.13666	0.985745	0.162176	0.0746805	0.0320143	0.219553
2750_3_APOA1_Apo_A_I	IVW	112	0.0774497	0.0339624	0.0225805	0.0028643	0.00162434	0.0806169	119.6	98.1755	110	0.78299	101.285	111	0.734668	-0.00132426	0.0561168	0.981216	0.0580546	0.0540515	0.282795	-0.0449402	0.103918	0.666247	0.00683269	0.0510906	0.893853	0
5355_69_TNFSF14_LIGHT	IVW	112	0.084884	0.0372234	0.0225844	-0.00260921	0.00176491	0.142162	119.6	131.691	110	0.0777623	134.308	111	0.0654505	0.157205	0.0613512	0.0117482	0.154558	0.0569972	0.00669434	0.0345942	0.112975	0.760018	0.106916	0.0557174	0.0575654	0.166043
19260_4_GIPC1_GIPC1	IVW	112	0.0788598	0.0345915	0.022623	0.00189763	0.00164916	0.252365	119.6	124.621	110	0.161168	126.121	111	0.154719	0.0263119	0.0572591	0.646764	0.0537504	0.0523391	0.304438	0.0519157	0.101024	0.608348	0.043305	0.0491339	0.380024	0.109117
18829_4_EIF4A1_IF4A1	IVW	112	0.0823414	0.0361466	0.0227276	-0.00107947	0.00173183	0.53437	119.6	130.897	110	0.0849197	131.36	111	0.0909445	0.112259	0.0601468	0.064646	0.154134	0.0585018	0.00842134	0.0974414	0.121487	0.424226	0.145136	0.0556898	0.0104131	0.141155
7054_87_CLEC2D_CLC2D	IVW	112	0.0781023	0.0342918	0.0227516	0.000831217	0.00164215	0.613747	119.6	116.625	110	0.314633	116.897	111	0.332308	0.0552148	0.056819	0.333298	0.0238321	0.057036	0.676062	0.0641876	0.121296	0.597735	0.0045299	0.0576145	0.937473	0.0344753
11926_23_AAGAB_P34	IVW	112	0.0851993	0.0374149	0.0227773	-0.00210668	0.00178619	0.240774	119.6	133.786	110	0.0611783	135.478	111	0.0571036	0.143346	0.0618506	0.0223209	0.153407	0.0587702	0.00904642	0.0919645	0.117739	0.436415	0.143598	0.0634801	0.0256381	0.17056
9764_79_HNRNPF_HNRPF	IVW	112	0.0843548	0.037051	0.0228031	-0.0019933	0.0017705	0.262682	119.6	135.913	110	0.0474375	137.479	111	0.04488	0.139283	0.0612352	0.0248723	0.154285	0.0582477	0.00807848	0.146562	0.126126	0.247714	0.155032	0.063149	0.0156401	0.182169
3078_1_PGF_PlGF	IVW	112	0.0782154	0.0343545	0.0228031	0.0011993	0.00165958	0.471428	119.6	120.245	110	0.2373	120.816	111	0.24674	0.045139	0.057274	0.432319	0.0444853	0.0498672	0.372353	0.0076105	0.109951	0.944941	0.0226068	0.0508983	0.657795	0.066892
8963_8_VTI1B_Vti1_rp1	IVW	112	0.0863422	0.03793	0.0228246	-0.000651386	0.00182026	0.721138	119.6	145.148	110	0.0139118	145.317	111	0.015981	0.1044	0.0632165	0.101496	0.0844691	0.0557836	0.129968	0.180152	0.104983	0.0889487	0.0953331	0.0569982	0.0972297	0.222766
17411_55_UFD1L_UFD1	IVW	112	0.0846867	0.0372102	0.022852	-0.00200407	0.00177523	0.261391	119.6	134.941	110	0.0533563	136.504	111	0.0505257	0.140349	0.0617436	0.024963	0.178037	0.0575822	0.00198901	0.169268	0.121102	0.164981	0.189437	0.0695823	0.0075262	0.176404
2708_54_TNFSF18_TNFSF18	IVW	112	0.0777815	0.034214	0.0230033	0.00252536	0.00162258	0.122488	119.6	114.796	110	0.358088	117.324	111	0.32233	0.00788667	0.0563254	0.8889	0.0384793	0.0536792	0.473474	0.181183	0.121646	0.139209	-0.0139643	0.0550076	0.800072	0.0474561
19366_8_PEX26_PEX26	IVW	112	0.0769271	0.033841	0.0230144	0.00312256	0.00159656	0.0530237	119.6	109.484	110	0.495942	113.31	111	0.421273	-0.00928079	0.05536	0.867171	-0.0265119	0.0547151	0.627999	-0.0348209	0.109396	0.750854	-0.0129522	0.0534675	0.809038	0.0204251
14090_23_DEF6_DEFI6	IVW	112	0.0800369	0.0352128	0.0230292	-0.00248679	0.00166843	0.138956	119.6	118.633	110	0.270227	121.029	111	0.242513	0.149103	0.0580829	0.0115992	0.0959677	0.055692	0.0848548	0.0935447	0.12469	0.45471	0.126062	0.0606985	0.0401223	0.0755213
18179_56_SMS_SPSY	IVW	112	0.0763487	0.0335969	0.0230566	0.00281222	0.00158523	0.078827	119.6	110.716	110	0.462921	113.883	111	0.406515	-0.00170294	0.0551641	0.975429	0.0458597	0.0525406	0.382748	0.157773	0.113547	0.167465	0.00217881	0.0556022	0.968813	0.0222822
12786_61_GPCPD1_GDE5	IVW	112	0.0860485	0.0378666	0.0230615	-0.000422576	0.00180266	0.815096	119.6	138.578	110	0.0339705	138.647	111	0.0388226	0.0977587	0.0627823	0.122318	0.132092	0.0602421	0.0283303	0.0147887	0.121063	0.902996	0.129254	0.06468	0.0481217	0.185157
18206_18_ADH6_ADH6	IVW	112	0.0885835	0.0390088	0.0231555	-0.000352978	0.00187434	0.850972	119.6	146.002	110	0.012301	146.049	111	0.0144105	0.0983216	0.0648768	0.132511	0.157806	0.0611316	0.00983969	0.196615	0.126266	0.122282	0.196615	0.0720495	0.00739067	0.226388
3391_10_PIK3CG_PK3CG	IVW	112	0.0793178	0.0349334	0.0231747	0.00195116	0.00166996	0.245177	119.6	115.421	110	0.342948	116.853	111	0.333335	0.0254379	0.057818	0.660826	0.0489149	0.0566808	0.388143	-0.0460269	0.112805	0.684045	0.0178081	0.0541846	0.743035	0.0390396
12396_19_HIBCH_HIBCH	IVW	112	0.0754871	0.0332496	0.0231885	-0.00271242	0.0015841	0.0896639	119.6	110.08	110	0.479908	113.014	111	0.428935	0.150459	0.0548066	0.00706366	0.0935139	0.0539814	0.0832141	0.0336656	0.0996632	0.736157	0.101768	0.0544887	0.0644434	0.0139364
7096_30_RMDN1_RMD1	IVW	112	0.0799912	0.0352671	0.0233197	5.83e-06	0.00169892	0.997269	119.6	126.464	110	0.134918	126.464	111	0.149747	0.0798309	0.0586349	0.17614	0.0806943	0.0557311	0.147638	0.101437	0.122482	0.409344	0.091077	0.060055	0.132221	0.106465
8245_27_ICAM5_sICAM_5	IVW	112	-0.0815009	0.0359401	0.0233484	-0.00104981	0.00171796	0.542408	119.6	124.654	110	0.160662	125.078	111	0.170571	-0.0524481	0.0596606	0.381259	-0.107392	0.0559721	0.055027	-0.180789	0.112005	0.10934	-0.105881	0.0568773	0.0653098	0.0980219
3405_6_UFC1_UFC1	IVW	112	0.0897252	0.0395669	0.0233486	-0.00132581	0.00188088	0.48237	119.6	149.162	110	0.00769401	149.836	111	0.00828301	0.126763	0.0658294	0.056733	0.119773	0.0594833	0.0440568	0.0898105	0.120063	0.456026	0.170533	0.0685286	0.0143135	0.247221
15435_4_PNP_PNP	IVW	112	0.0905315	0.0399245	0.0233557	-0.00191173	0.00191358	0.319973	119.6	152.199	110	0.00480632	153.58	111	0.00465218	0.143414	0.0663019	0.032703	0.154322	0.059391	0.00936587	0.0675127	0.119776	0.574123	0.1812	0.0679971	0.00885134	0.266862
5009_11_MSN_Moesin	IVW	112	0.074433	0.0328346	0.023396	0.00184994	0.00156853	0.24078	119.6	98.1519	110	0.783493	99.5429	111	0.773964	0.0232158	0.0544421	0.670627	0.075935	0.0549427	0.166948	0.158525	0.0995725	0.114216	0.0310269	0.0595021	0.603098	0
3860_7_PSMA6_PSA6	IVW	112	0.0892744	0.0393945	0.0234414	-0.00200699	0.00188458	0.289228	119.6	152.804	110	0.00436594	154.38	111	0.00409736	0.144764	0.0653072	0.0287034	0.140593	0.059675	0.0184742	-0.168778	0.137778	0.223169	0.131401	0.0681521	0.0564026	0.270998
3481_87_XPNPEP1_XPNPEP1	IVW	112	0.0831445	0.0366975	0.0234713	-0.000929704	0.0017576	0.597897	119.6	136.014	110	0.0468544	136.36	111	0.0514112	0.108889	0.0610271	0.0771352	0.106346	0.0594482	0.0736345	0.0572659	0.117665	0.627441	0.0848567	0.0609225	0.166445	0.17224
8303_102_C12orf10_MYG1	IVW	112	0.0790785	0.0349154	0.0235214	0.000123367	0.00167864	0.941548	119.6	121.215	110	0.218747	121.221	111	0.238724	0.0756689	0.0581601	0.195962	0.144213	0.055288	0.00909654	0.113791	0.112355	0.313368	0.130125	0.0664065	0.052559	0.0678391
19154_41_SERPINE2_Protease_nexin_I	IVW	112	0.0970509	0.0428865	0.0236376	-0.00223874	0.00202884	0.272235	119.6	172.261	110	0.000137391	174.168	111	0.000120741	0.159199	0.0707653	0.0264599	0.113238	0.0604034	0.0608347	0.110291	0.111352	0.324098	0.151227	0.0695423	0.0317822	0.353706
19229_92_HOMER1_HOME1	IVW	112	0.122847	0.0542892	0.0236461	-0.00523091	0.0025587	0.0433057	119.6	262.664	110	1.65e-14	272.644	111	1.31e-15	0.267547	0.0887413	0.00319216	0.213129	0.0585347	0.000271495	0.256565	0.150543	0.0911284	0.235751	0.0588426	0.00011184	0.589155
3827_22_PAK6_PAK6	IVW	112	0.0822244	0.0363421	0.0236659	-0.0028178	0.00172923	0.106066	119.6	127.338	110	0.123636	130.412	111	0.100636	0.159702	0.0596829	0.00859325	0.119988	0.0581778	0.0391657	0.122756	0.124799	0.327438	0.184701	0.0644553	0.00498034	0.142975
17410_5_CETN3_CETN3	IVW	112	0.084813	0.0375212	0.0237963	0.000804312	0.00179904	0.655697	119.6	139.91	110	0.0285722	140.164	111	0.0320095	0.0625896	0.0623613	0.317744	0.0971093	0.0591911	0.100879	-0.090191	0.1138	0.429736	0.0480376	0.060326	0.427557	0.19443
13680_3_NAB2_NAB2	IVW	112	0.0782522	0.0346199	0.023801	0.000129408	0.00166715	0.938269	119.6	122.434	110	0.196771	122.441	111	0.215539	0.074688	0.0576	0.197459	0.121314	0.0561787	0.0308167	0.102286	0.106857	0.340536	0.0932653	0.0595895	0.120399	0.0771297
4194_26_ANP32B_AN32B	IVW	112	0.0773118	0.0342061	0.0238103	-0.00170961	0.00163387	0.297691	119.6	118.168	110	0.280173	119.344	111	0.277234	0.124455	0.0565595	0.0298672	0.0767934	0.0525187	0.143683	-0.0149693	0.120431	0.901304	0.0790203	0.0497622	0.11514	0.0578231
6262_14_IL17RB_IL_17B_R	IVW	112	0.0862417	0.0381759	0.0238796	-0.000885692	0.0018319	0.629713	119.6	141.826	110	0.0221154	142.127	111	0.0247388	0.110687	0.0634348	0.0837952	0.161228	0.05973	0.00694888	0.0799848	0.111232	0.473603	0.139935	0.0653694	0.0344883	0.205655
12408_333_RAB22A_RB22A	IVW	112	0.0861866	0.0381601	0.0239113	-0.0013933	0.00182518	0.446874	119.6	141.773	110	0.0222765	142.524	111	0.0234606	0.124771	0.0633758	0.0514967	0.135717	0.0574401	0.0181393	0.106691	0.120321	0.377148	0.171027	0.0628652	0.00756787	0.208924
18343_10_DECR2_DECR2	IVW	112	0.0775118	0.0343256	0.0239373	0.000387291	0.00164921	0.814774	119.6	111.108	110	0.452485	111.164	111	0.477773	0.0668097	0.0571422	0.244857	0.0268206	0.0556982	0.630137	-0.0667863	0.125034	0.594309	0.0142992	0.063097	0.821134	0
4220_39_FER_FER	IVW	112	0.0860603	0.0381155	0.0239529	-0.00242945	0.00182601	0.186117	119.6	139.82	110	0.0289088	142.07	111	0.0249273	0.153245	0.0631884	0.0169269	0.122687	0.0593148	0.0386019	0.0152192	0.131968	0.908396	0.130981	0.068891	0.0598575	0.210041
12738_43_NISCH_NISCH	IVW	112	0.0756388	0.0335064	0.0239802	0.00163574	0.00160269	0.309673	119.6	111.143	110	0.45155	112.196	111	0.450382	0.0304153	0.0555483	0.585113	0.0848515	0.0543923	0.118762	0.10687	0.100582	0.290307	0.0368659	0.0612619	0.548551	0
9288_7_FKBP7_FKBP7	IVW	112	0.0820105	0.0363404	0.0240249	-0.00223029	0.00172637	0.199101	119.6	129.284	110	0.101077	131.246	111	0.0920692	0.143996	0.0601233	0.0183097	0.131746	0.0560501	0.0187484	0.112302	0.133486	0.401989	0.122087	0.0623427	0.0527012	0.144951
17327_3_CNPY3_CNPY3	IVW	112	0.0855759	0.0379394	0.0240959	-0.00465467	0.00176311	0.00949408	119.6	131.412	110	0.0802233	139.738	111	0.0338086	0.214285	0.0611779	0.000666991	0.149603	0.0574804	0.00924988	0.113429	0.124833	0.365504	0.159005	0.0546737	0.00439056	0.212656
12368_18_KAT2B_PCAF	IVW	112	0.0770561	0.034168	0.0241198	-0.00125124	0.00164592	0.448757	119.6	117.09	110	0.30404	117.705	111	0.313559	0.111592	0.0568837	0.0523172	0.120726	0.0543117	0.0262262	0.19155	0.111892	0.0897036	0.119296	0.0558251	0.034797	0.0425232
2831_29_KLK11_Kallikrein_11	IVW	112	0.0804175	0.0356639	0.0241415	-0.0015088	0.00169954	0.376603	119.6	94.1875	110	0.859125	94.9757	111	0.861429	0.121878	0.058762	0.040405	0.0800981	0.0580929	0.167959	0.119948	0.128912	0.35415	0.0738393	0.0570166	0.19799	0
17175_5_MAP2K6_MP2K6	IVW	112	0.0786767	0.0349295	0.0242943	0.000966099	0.00166953	0.563999	119.6	118.461	110	0.273883	118.821	111	0.288559	0.0518684	0.0580837	0.37381	0.0920714	0.0605396	0.128299	0.0181485	0.120842	0.880892	0.0351112	0.06639	0.597956	0.0504424
12456_5_PFKFB3_F263	IVW	112	0.0775887	0.0344493	0.0243059	0.00171122	0.00165776	0.304222	119.6	117.267	110	0.300041	118.403	111	0.297797	0.0303321	0.0572879	0.597548	0.105852	0.0558574	0.0580878	0.0988345	0.111333	0.376601	0.0423103	0.0575113	0.463473	0.0502781
18414_26_ARL5A_ARL5A	IVW	112	0.0744373	0.0330552	0.0243282	0.000582693	0.00158479	0.71382	119.6	110.568	110	0.466865	110.704	111	0.490084	0.0583616	0.0548625	0.289759	0.11142	0.0567978	0.0497978	0.187855	0.12229	0.12735	0.0900739	0.061629	0.14669	0
3294_55_CFC1_CFC1	IVW	112	0.080791	0.0358844	0.0243585	-0.00134669	0.00170577	0.431524	119.6	126.78	110	0.130751	127.499	111	0.135448	0.118081	0.0593553	0.0491395	0.119701	0.0614907	0.0515765	0.155465	0.12095	0.20134	0.138802	0.0681291	0.0439955	0.116055
2449_1_PLA2G5_GV	IVW	112	0.0739164	0.0328588	0.0244796	-0.000205453	0.00158475	0.897085	119.6	106.798	110	0.568655	106.815	111	0.594686	0.0795852	0.0546956	0.148502	0.0461064	0.0571573	0.419863	-0.0762743	0.110151	0.490098	0.00268533	0.0582086	0.963287	0
9402_18_DCBLD1_DCBD1	IVW	112	0.0735666	0.0327224	0.0245633	0.00129529	0.00156493	0.409633	119.6	108.689	110	0.517448	109.374	111	0.525859	0.0377065	0.0542938	0.48884	0.0546314	0.0565668	0.334152	0.0590984	0.111753	0.59798	0.0518429	0.0599486	0.38902	0
9561_21_VCAN_CSPG2	IVW	112	0.0759595	0.0338078	0.0246526	0.000460792	0.00162892	0.777799	119.6	118.045	110	0.282852	118.131	111	0.303897	0.0633188	0.0561185	0.261646	0.0968134	0.0536647	0.0712248	0.123038	0.108356	0.258611	0.092067	0.0531793	0.0861845	0.043781
18299_13_CAPNS1_CPNS1	IVW	112	0.0869217	0.0387175	0.0247666	-0.00249567	0.00184312	0.178497	119.6	144.62	110	0.0150003	147.03	111	0.0125211	0.155889	0.0638917	0.0162891	0.170145	0.0586398	0.00371348	0.209688	0.120249	0.0839654	0.173069	0.06035	0.00494857	0.236674
8035_6_C1orf198_CA198	IVW	112	0.0779121	0.0347211	0.0248362	0.00137936	0.00166629	0.409572	119.6	118.041	110	0.282922	118.777	111	0.289536	0.0398624	0.0576343	0.490619	0.10443	0.0588769	0.0761139	0.0601245	0.112474	0.594021	0.0950657	0.0594437	0.112606	0.0515973
14123_34_C10orf54_GI24	IVW	112	0.0757271	0.0337477	0.0248376	-0.00142384	0.00160315	0.376397	119.6	106.468	110	0.577552	107.257	111	0.582859	0.115224	0.0558261	0.0413724	0.0454746	0.0574968	0.428998	0.00304573	0.109461	0.977852	0.0390716	0.0627751	0.534951	0
18280_29_DTD2_DTD2	IVW	112	0.0903523	0.0402699	0.0248536	-0.00222453	0.00191986	0.249092	119.6	152.624	110	0.00449322	154.487	111	0.00402813	0.151838	0.0665776	0.0244976	0.109071	0.0598947	0.0685988	0.11275	0.138851	0.418518	0.219807	0.0681488	0.00165298	0.272031
12461_8_SIRT5_SIRT5	IVW	112	0.0732288	0.0326436	0.0248787	-0.000480101	0.00156127	0.759039	119.6	104.944	110	0.618334	105.038	111	0.641526	0.0865325	0.0541967	0.113216	0.0731128	0.0529217	0.167117	0.102675	0.101218	0.312598	0.102675	0.0567825	0.0732801	0
2878_66_YES1_YES	IVW	112	0.0747816	0.0333464	0.0249244	0.00145626	0.00158769	0.361035	119.6	108.507	110	0.522372	109.348	111	0.526549	0.0344071	0.0552233	0.534538	0.0457203	0.0530283	0.388584	0.0227152	0.105921	0.830587	0.0227152	0.0550372	0.680605	0
14291_53_AGAP2_AGAP2	IVW	112	0.0818055	0.0364903	0.0249716	-0.00192039	0.00174364	0.273142	119.6	127.054	110	0.127218	128.455	111	0.123147	0.134924	0.0604572	0.0276603	0.144067	0.0561284	0.0102659	0.191248	0.120315	0.114779	0.19984	0.0599981	0.00117653	0.124816
9883_29_GLO1_Glyoxalase_I	IVW	112	0.0833649	0.0371881	0.0249801	-0.00290089	0.0017629	0.102717	119.6	131.324	110	0.0810082	134.557	111	0.0635938	0.163794	0.0612458	0.00862864	0.081214	0.0594319	0.171781	0.0291228	0.123321	0.813748	0.0870714	0.0799366	0.278401	0.169331
14623_26_SUMO3_SUMO3	IVW	112	0.0877186	0.0391308	0.0249824	-0.0020089	0.00186898	0.284787	119.6	148.812	110	0.00811305	150.375	111	0.00763643	0.143156	0.064724	0.0290484	0.157882	0.0583799	0.00684301	0.0634438	0.127784	0.62053	0.183468	0.0650576	0.00568795	0.251706
11350_30_STUB1_CHIP	IVW	112	0.0862349	0.0384692	0.0249835	-7.28e-05	0.00184407	0.968583	119.6	145.056	110	0.0140951	145.058	111	0.0165707	0.0882421	0.0638662	0.169872	0.0802833	0.0588494	0.1725	0.0300324	0.108637	0.782719	0.0726648	0.0592057	0.222296	0.221008
9855_10_RHOA_Rho_A	IVW	112	0.0878219	0.0391822	0.025002	-0.00210189	0.00186794	0.262933	119.6	149.081	110	0.0077895	150.797	111	0.00716267	0.145937	0.0647989	0.0262984	0.165419	0.0586119	0.00476852	0.095327	0.108625	0.382066	0.164165	0.0617771	0.00903678	0.254094
12425_104_ARF6_ARF6	IVW	112	0.0793567	0.0354091	0.025017	0.000426306	0.00169745	0.802171	119.6	126.557	110	0.133688	126.629	111	0.147394	0.0675682	0.0588878	0.253704	0.0874522	0.0565987	0.122315	-0.116719	0.116933	0.32037	0.0555287	0.057156	0.333398	0.107872
18413_24_ARL4D_ARL4D	IVW	112	0.076476	0.0341395	0.0250841	-0.00012915	0.00163341	0.937122	119.6	119.363	110	0.254992	119.37	111	0.276682	0.0800585	0.0568239	0.161689	0.0712097	0.0544671	0.191081	0.0942862	0.110468	0.395212	0.101936	0.0554855	0.0688601	0.0533914
2761_49_FGF18_FGF_18	IVW	112	0.074367	0.0332146	0.0251571	0.000257404	0.00159703	0.87225	119.6	112.738	110	0.409827	112.765	111	0.435437	0.0672781	0.0552032	0.225552	0.0729803	0.0524161	0.163824	0.162036	0.0999309	0.107751	0.050597	0.0495167	0.309089	0
6049_64_PTPRS_PTPRS	IVW	112	0.0802546	0.0358491	0.0251769	0.0036766	0.00167972	0.0307234	119.6	112.363	110	0.419545	117.257	111	0.323895	-0.0213727	0.0582964	0.714606	0.0627152	0.055171	0.255647	0.10294	0.117059	0.381095	0.0112768	0.0628732	0.857984	0.0569472
6464_40_PVRIG_PVRIG	IVW	112	0.078577	0.0351001	0.0251785	-0.0014177	0.00168089	0.400824	119.6	122.333	110	0.198535	123.124	111	0.203208	0.117742	0.0582365	0.0456261	0.154919	0.0584737	0.00806415	0.209494	0.12413	0.0942778	0.176071	0.0662205	0.00899965	0.0850942
9846_32_ARHGDIB_Rho_GDI_beta	IVW	112	0.0860782	0.0384715	0.0252568	-0.00122785	0.00184506	0.507136	119.6	143.525	110	0.0175016	144.102	111	0.0189239	0.119959	0.0638715	0.0630106	0.15204	0.0582657	0.0090694	0.0899165	0.114349	0.433349	0.172248	0.060811	0.00548605	0.217156
16863_47_NANP_NANP	IVW	112	0.079446	0.0355206	0.0253116	-0.000353575	0.00170016	0.83564	119.6	127.729	110	0.118821	127.779	111	0.131749	0.0892807	0.0592372	0.134633	0.115891	0.0571129	0.0424433	0.0178119	0.105283	0.865962	0.0924373	0.0654066	0.160374	0.115826
9045_3_SLC27A2_S27A2	IVW	112	0.0749327	0.0335134	0.025358	-0.000235714	0.00160469	0.883487	119.6	114.066	110	0.376123	114.089	111	0.401265	0.0815018	0.0559746	0.148227	0.0910726	0.0535336	0.0889008	-0.00891713	0.100695	0.929594	0.0835205	0.0543713	0.127356	0.00964494
6035_2_ST6GAL1_SIAT1	IVW	112	0.0785034	0.0351142	0.0253739	-0.000901099	0.00168419	0.593706	119.6	124.19	110	0.167796	124.513	111	0.179599	0.103401	0.0583649	0.0792251	0.147985	0.0590478	0.012204	0.203022	0.137733	0.143304	0.184856	0.078371	0.0200867	0.0935991
12563_2_TNFAIP8_TFIP8	IVW	112	0.0791173	0.0353973	0.0254093	-0.00169667	0.0016972	0.319654	119.6	125.915	110	0.14238	127.059	111	0.141391	0.125998	0.0587546	0.0341961	0.178019	0.0556739	0.00138607	0.211113	0.108928	0.055152	0.185752	0.0635971	0.00423034	0.114447
6576_1_ART4_ART4	IVW	112	0.0719381	0.0322075	0.0255105	-0.000845036	0.00156122	0.589418	119.6	132.643	110	0.0698219	132.997	111	0.0759604	0.0950801	0.0535908	0.0787989	0.0573708	0.0471579	0.223768	-0.00707027	0.091071	0.938258	0.0411303	0.0519842	0.43051	0.151376
12697_30_PIP4K2A_PI42A	IVW	112	0.086047	0.0385297	0.0255317	-0.00267145	0.00182951	0.147086	119.6	142.02	110	0.0215388	144.773	111	0.0172445	0.160079	0.0635612	0.0132242	0.124962	0.0578348	0.0307202	0.121123	0.134016	0.368059	0.168258	0.0643776	0.0102015	0.225725
3192_3_CNDP2_Glutamate_carboxypeptidase	IVW	112	0.0749899	0.0335864	0.0255658	0.00239854	0.00160088	0.13693	119.6	102.74	110	0.675611	104.985	111	0.642924	0.00871278	0.0555416	0.875635	-0.0122794	0.0533589	0.817991	-0.0128193	0.108479	0.906144	-0.0128193	0.0528326	0.808732	0
12731_12_PLEKHA7_PKHA7	IVW	112	0.0797514	0.0357217	0.0255772	-0.0019803	0.00170249	0.247273	119.6	123.782	110	0.174247	125.305	111	0.167028	0.134589	0.059115	0.0247373	0.0759522	0.0556174	0.172058	-0.0106681	0.124141	0.931673	0.125549	0.0585081	0.0340647	0.103454
12343_14_ACAP2_CENB2	IVW	112	0.080114	0.0358925	0.0256114	0.000391372	0.00172021	0.820447	119.6	131.102	110	0.083021	131.164	111	0.0928803	0.0692751	0.059741	0.248726	0.00891017	0.0559636	0.873501	0.178229	0.117501	0.132152	0.0634422	0.0560007	0.259704	0.13867
13615_60_NCK2_NCK2	IVW	112	0.085343	0.0382621	0.0257154	-0.00173549	0.0018304	0.345133	119.6	140.391	110	0.0268111	141.539	111	0.0267499	0.1333	0.0634319	0.0378838	0.167289	0.0587235	0.00438915	0.188332	0.115735	0.106513	0.188332	0.0650016	0.00453476	0.204402
19144_9_TCF4_ITF2	IVW	112	0.0860636	0.0385887	0.0257289	-0.00221503	0.00184088	0.231464	119.6	143.248	110	0.0181892	145.134	111	0.0163973	0.147224	0.0637713	0.0228329	0.138388	0.0597739	0.0206024	-0.0577262	0.120026	0.631502	0.148412	0.0618444	0.0180704	0.225642
18383_9_FKBP3_FKBP3	IVW	112	0.0862363	0.0386699	0.0257433	-0.00147722	0.00185194	0.426785	119.6	144.414	110	0.0154451	145.249	111	0.0161339	0.126989	0.0641132	0.0501208	0.153508	0.0593105	0.00964786	0.112234	0.115055	0.331441	0.151857	0.0679301	0.0273858	0.22389
16760_2_IL26_IL_26	IVW	112	0.0966489	0.043354	0.0257943	0.00163532	0.00209083	0.435815	119.6	253.487	110	2.44e-13	254.897	111	2.49e-13	0.0515351	0.0722023	0.476887	0.0506128	0.0470311	0.281858	-0.037979	0.0914977	0.678883	0.0386517	0.0486733	0.428829	0.557294
12034_28_CAP1_CAP_1	IVW	112	0.0732026	0.0328623	0.0259101	0.00211366	0.0015794	0.18357	119.6	107.003	110	0.563116	108.794	111	0.541509	0.0152132	0.0543835	0.780203	0.0720667	0.0504026	0.152768	0.0233722	0.0845166	0.782648	0.0494646	0.0504251	0.328751	0
6221_1_ADPGK_ADPGK	IVW	112	0.0859239	0.0385739	0.0259127	-0.000208019	0.00185189	0.910768	119.6	141.279	110	0.023813	141.295	111	0.0276226	0.0916795	0.0642399	0.156371	0.0575789	0.0563971	0.307276	0.0769687	0.111681	0.492147	0.0577957	0.0550954	0.296451	0.200296
9831_12_G3BP2_G3BP2	IVW	112	0.0856327	0.038448	0.0259316	-0.00163669	0.00183943	0.375523	119.6	144.571	110	0.0151052	145.611	111	0.015332	0.130874	0.063767	0.042507	0.147706	0.0618233	0.0168871	0.0396108	0.138321	0.77513	0.133766	0.0644505	0.0402525	0.226271
11226_16_UBE3A_UBE3A	IVW	112	0.0801277	0.0360371	0.0261837	-0.00119381	0.00173496	0.492844	119.6	127.385	110	0.123051	127.933	111	0.129754	0.11299	0.0598813	0.0618099	0.0878524	0.0538813	0.103	0.0742093	0.102854	0.47212	0.106465	0.0534106	0.0486783	0.118502
6997_32_RAB26_RAB26	IVW	112	0.0883616	0.0397435	0.0261956	-0.00235978	0.00190562	0.218232	119.6	149.844	110	0.00693423	151.933	111	0.00601731	0.153536	0.0658941	0.0216282	0.0580195	0.0596994	0.33112	0.0556665	0.130608	0.67078	0.0718608	0.0705092	0.310339	0.26038
14153_8_EFNA3_Ephrin_A3	IVW	112	0.0835614	0.0375887	0.0262128	-0.000790922	0.00180498	0.662109	119.6	138.62	110	0.0337857	138.862	111	0.0377864	0.105358	0.0624306	0.0943216	0.0480938	0.0567252	0.396528	0.103019	0.101752	0.313526	0.0686944	0.0557486	0.220472	0.186859
5345_51_CKAP2_CKAP2	IVW	112	0.0896401	0.0403268	0.0262263	0.000557973	0.0019348	0.773592	119.6	153.775	110	0.00373685	153.891	111	0.00442839	0.0741901	0.0671561	0.271683	0.0715976	0.0568642	0.207995	0.227019	0.120965	0.0631808	0.086695	0.0596042	0.148627	0.265935
3627_71_MMEL1_MMEL2	IVW	112	0.0721691	0.032497	0.0263648	0.00157124	0.00156305	0.316987	119.6	104.373	110	0.633405	105.383	111	0.632528	0.0287257	0.0540718	0.596316	0.0317206	0.0522247	0.543594	0.113294	0.107971	0.296318	0.0490169	0.0573689	0.394715	0
3399_31_STAB2_STAB2	IVW	112	0.0738867	0.0332931	0.0264677	0.002758	0.00159246	0.0860923	119.6	107.276	110	0.555715	110.276	111	0.501566	-0.00219261	0.0551189	0.968341	-0.0213492	0.0503116	0.671317	-0.0586052	0.10357	0.572639	-0.0109622	0.0561924	0.845684	0
3848_14_GAPDH_GAPDH__liver	IVW	112	0.0825228	0.0371862	0.0264747	-0.00107832	0.00179382	0.548989	119.6	137.207	110	0.0404203	137.658	111	0.0439035	0.111821	0.0613698	0.0711589	0.0898588	0.0533685	0.0922312	0.114434	0.105434	0.280115	0.114434	0.0582939	0.0521424	0.18029
8946_38_NR1H4_NR1H4	IVW	112	0.07648	0.0344961	0.0266188	0.00245575	0.00163352	0.135614	119.6	115.821	110	0.333415	118.201	111	0.302324	0.00825939	0.0568847	0.884822	0.00756274	0.0542388	0.889107	-0.0759883	0.120917	0.531012	-0.0115	0.0535103	0.830231	0.0537714
12748_6_BRDT_BRDT	IVW	112	0.0756927	0.0341462	0.0266418	0.00101601	0.0016539	0.540277	119.6	119.056	110	0.261333	119.465	111	0.274664	0.0475685	0.0571707	0.407187	0.0794371	0.0530709	0.134443	0.0355965	0.113603	0.754609	0.0355965	0.0522369	0.49701	0.0557461
17432_25_AK4_KAD4	IVW	112	0.0739417	0.033376	0.0267317	0.00352789	0.00159344	0.0288911	119.6	100.794	110	0.723608	105.696	111	0.624333	-0.0238238	0.0553522	0.667744	0.0414108	0.0504833	0.412053	-0.0559552	0.106672	0.600939	-0.0179595	0.0577683	0.756469	0
12869_68_DDX6_DDX6	IVW	112	0.0843734	0.0380933	0.0267661	-0.0020285	0.00181756	0.26683	119.6	140.021	110	0.0281579	141.606	111	0.0265129	0.140548	0.0630978	0.027952	0.148441	0.0592249	0.0121967	0.0507624	0.105418	0.631085	0.146864	0.059431	0.0149872	0.205843
15544_25_KLK14_kallikrein_14	IVW	112	-0.0815861	0.0368836	0.0269677	0.000586215	0.00177292	0.741539	119.6	120.469	110	0.23293	120.589	111	0.251311	-0.0977165	0.0612477	0.113485	-0.0831355	0.0565557	0.141568	0.0800027	0.105523	0.449963	-0.112158	0.0558816	0.0471735	0.0633916
12424_107_THYN1_THYN1	IVW	112	0.0733825	0.0331808	0.0269947	-0.00172196	0.00157562	0.276834	119.6	102.233	110	0.688374	103.428	111	0.68269	0.121971	0.0554763	0.0299987	0.0994889	0.0537515	0.0641832	-0.0511121	0.112393	0.650168	0.106614	0.0563599	0.0611424	0
9310_2_CD8B_CD8B	IVW	112	0.0733883	0.0331844	0.0269991	0.00307655	0.00158591	0.0549485	119.6	106.139	110	0.586409	109.902	111	0.511613	-0.0116828	0.0549933	0.832156	0.0139707	0.0519225	0.787878	0.140801	0.109158	0.199771	0.0234631	0.0531026	0.659461	0
16867_76_PCTK1_PCTK1	IVW	112	0.0880473	0.0398142	0.0270044	-0.00126794	0.00190314	0.506654	119.6	151.141	110	0.00567453	151.751	111	0.0061888	0.123091	0.0660295	0.0649617	0.198041	0.0614947	0.00127986	0.21863	0.129575	0.0943572	0.190039	0.0696672	0.0074135	0.256555
17510_7_SRP14_SRP14	IVW	112	0.0724355	0.0327552	0.0270067	2.18e-05	0.00157499	0.988992	119.6	97.7947	110	0.791046	97.7949	111	0.810259	0.071835	0.0543923	0.189348	0.0927942	0.0571521	0.104453	0.173811	0.112138	0.123996	0.0960011	0.0624636	0.12716	0
4493_92_IL11_IL_11	IVW	112	0.0770492	0.034883	0.0271891	0.000167903	0.00167776	0.920466	119.6	123.195	110	0.183824	123.207	111	0.201753	0.0724152	0.0580685	0.215023	0.085663	0.0563715	0.128608	0.230174	0.117763	0.0531507	0.103441	0.0600086	0.0875344	0.0828813
8686_342_C11orf73_HIKES	IVW	112	0.0747915	0.0338734	0.027246	-0.000253977	0.00162922	0.876407	119.6	114.623	110	0.362343	114.648	111	0.387117	0.0817951	0.0563562	0.149516	0.0443558	0.0549769	0.419776	0.0251639	0.124907	0.840706	0.0507365	0.0595272	0.395869	0.0144862
17155_1_VPS28_VPS28_protein_homolog	IVW	112	0.0817397	0.0370222	0.0272544	0.00421366	0.0017314	0.0165569	119.6	126.792	110	0.130603	133.618	111	0.0708164	-0.0348306	0.0600563	0.563123	-0.0193845	0.055764	0.728128	-0.0791597	0.113142	0.48561	-0.0372464	0.0526494	0.480774	0.174169
17697_2_OVCA2_OVCA2	IVW	112	0.0824584	0.0373637	0.0273202	-0.00207332	0.00178951	0.249132	119.6	134.847	110	0.0539572	136.493	111	0.0505951	0.139711	0.0619168	0.0260198	0.150728	0.0592091	0.0109061	0.160299	0.112016	0.15523	0.160299	0.0581592	0.00683736	0.176552
10363_13_SMAD3_SMAD3	IVW	112	0.0833661	0.0378044	0.0274403	-0.00212593	0.00179891	0.23984	119.6	135.908	110	0.0474665	137.633	111	0.0440361	0.142328	0.0625567	0.0248327	0.145414	0.0583361	0.0126776	0.111501	0.127481	0.383652	0.190017	0.0707444	0.00834264	0.183509
13954_9_GNPNAT1_GNA1	IVW	112	0.0856715	0.0388579	0.0274722	-0.00103161	0.00186257	0.580796	119.6	145.128	110	0.013951	145.533	111	0.015502	0.114209	0.0646077	0.0798791	0.177704	0.0573103	0.00193045	0.159613	0.11519	0.168632	0.188763	0.0628955	0.00332159	0.224442
12576_21_MAGEA3_MAGE_3	IVW	112	0.073766	0.033458	0.0274729	0.00109217	0.00159944	0.49614	119.6	104.087	110	0.640886	104.554	111	0.65407	0.0432626	0.0558116	0.439912	0.0687791	0.0553453	0.213969	0.122162	0.0988995	0.21936	0.0520683	0.0539839	0.336885	0
19504_22_DTYMK_KTHY	IVW	112	0.0861241	0.039064	0.0274758	-0.00179618	0.00186322	0.337151	119.6	148.138	110	0.00897836	149.39	111	0.00885572	0.135863	0.0647229	0.0380916	0.140416	0.0572368	0.0141572	-0.0441264	0.115572	0.703334	0.149816	0.0579513	0.0110283	0.246169
9043_7_TFIP11_TFP11	IVW	112	0.0788707	0.0357815	0.027508	0.000819633	0.00171786	0.634219	119.6	128.152	110	0.113778	128.417	111	0.123622	0.0562623	0.0594522	0.346047	0.0492776	0.0556063	0.375517	0.207743	0.108355	0.057778	0.0678317	0.055517	0.224365	0.120902
16599_38_GPN1_GPN1	IVW	112	0.0771879	0.0350211	0.0275214	0.000337708	0.00168011	0.841067	119.6	121.113	110	0.220653	121.157	111	0.23997	0.0678682	0.058198	0.246072	0.0615134	0.0568278	0.279051	-0.0259047	0.116372	0.824255	0.0882833	0.0600726	0.144496	0.067497
11659_31_CLINT1_EPN4	IVW	112	0.0830642	0.0376889	0.0275283	-0.00134796	0.00180003	0.455541	119.6	139.773	110	0.0290891	140.486	111	0.0307044	0.120428	0.0625746	0.0568681	0.100083	0.0589278	0.0894321	0.109963	0.121994	0.369341	0.100898	0.0636961	0.116026	0.197403
12643_4_ARRB1_ARRB1	IVW	112	0.0863988	0.039224	0.0276155	-0.002797	0.00185772	0.135033	119.6	143.668	110	0.0171543	146.629	111	0.0132651	0.163468	0.0643534	0.0124758	0.16599	0.059125	0.00499357	0.211938	0.124369	0.0911595	0.221547	0.0710434	0.0023159	0.23579
19267_14_HAGH_GLO2	IVW	112	0.0856998	0.0389078	0.0276204	-0.00142711	0.00187192	0.447467	119.6	147.748	110	0.00951655	148.529	111	0.0100624	0.125214	0.064853	0.05609	0.107105	0.0596755	0.0726882	-0.0253315	0.136479	0.853092	0.168859	0.0685621	0.0153196	0.240849
6651_74_UBB_PolyUbiquitin_K48	IVW	112	0.0805319	0.036574	0.0276733	-0.000544661	0.00175416	0.756771	119.6	131.382	110	0.0804929	131.497	111	0.089607	0.0956098	0.0608831	0.119198	0.0781286	0.0611836	0.201619	0.00992035	0.116148	0.932088	0.0578197	0.0641013	0.369007	0.141007
5354_11_KRT18_Keratin_18	IVW	112	0.0773348	0.0351299	0.027708	-0.00067521	0.00168746	0.689834	119.6	123.588	110	0.177373	123.768	111	0.19202	0.0960177	0.0585118	0.103654	0.131524	0.0570309	0.0211003	0.0425035	0.119296	0.722303	0.134686	0.0705514	0.058838	0.0876445
3685_53_MFRP_MFRP	IVW	112	0.0807554	0.0366838	0.0277085	-0.000610418	0.00175112	0.728065	119.6	133.18	110	0.0656434	133.327	111	0.0731877	0.0977009	0.0609883	0.112032	0.157308	0.0577351	0.00643692	0.026579	0.131191	0.839821	0.120653	0.0660451	0.0704137	0.152883
9340_17_FKBP14_FKB14	IVW	112	0.0781538	0.0355096	0.0277419	-0.000633489	0.00170037	0.710194	119.6	125.997	110	0.141256	126.156	111	0.154212	0.0957251	0.0591204	0.108278	0.0878686	0.0602194	0.144526	0.0876917	0.111511	0.433312	0.0680727	0.0569963	0.234893	0.104818
5275_28_VAV1_VAV	IVW	112	0.0818646	0.0372051	0.0277812	-0.00244968	0.00177539	0.170447	119.6	132.854	110	0.0681582	135.153	111	0.0593249	0.149545	0.0614738	0.0166005	0.134902	0.0588999	0.0220003	0.0907941	0.126509	0.474457	0.17347	0.0680065	0.0121101	0.170298
7105_7_CABLES2_CABL2	IVW	112	0.0761624	0.0346346	0.0278762	-0.000949545	0.00165487	0.567282	119.6	120.345	110	0.235349	120.705	111	0.248967	0.10249	0.0575519	0.0777	0.127199	0.0580836	0.0285292	0.0745805	0.131709	0.572367	0.0831871	0.0653376	0.205611	0.0652156
3222_11_SEMA3A_Semaphorin_3A	IVW	112	0.0770388	0.0350591	0.0279918	-0.000455368	0.00167886	0.786717	119.6	124.814	110	0.158262	124.897	111	0.17342	0.0896448	0.058305	0.127039	0.149112	0.0583245	0.0105705	0.25664	0.129828	0.0505483	0.184546	0.0798536	0.0226763	0.0955468
19282_3_RAB13_RAB13	IVW	112	0.0797509	0.0363094	0.0280616	-0.00163728	0.00173688	0.347924	119.6	130.378	110	0.0898829	131.431	111	0.090246	0.125015	0.0602116	0.0401996	0.136087	0.0557576	0.0146595	0.113606	0.114298	0.322414	0.15223	0.0682615	0.0277531	0.143391
3474_19_THBS1_Thrombospondin_1	IVW	112	0.0877752	0.0399654	0.0280721	-0.0020704	0.00190949	0.280616	119.6	150.211	110	0.00655409	151.817	111	0.00612653	0.145066	0.0662316	0.0306139	0.138279	0.0568548	0.0150098	0.206695	0.116455	0.078657	0.160709	0.0558449	0.00480472	0.258847
19316_2_HSCB_HSC20	IVW	112	0.0778197	0.0354436	0.0281213	0.00323639	0.00167305	0.0556291	119.6	117.664	110	0.291195	121.667	111	0.230073	-0.011954	0.0581352	0.837465	0.0143945	0.0555939	0.795696	-0.0557929	0.124244	0.654265	-0.00274096	0.0546388	0.960081	0.0864433
13384_110_FH_FUMH	IVW	112	0.0729005	0.0332202	0.0282021	-0.00172446	0.00158634	0.279385	119.6	89.2297	110	0.92702	90.4114	111	0.923984	0.12049	0.0549552	0.0304491	0.145427	0.0545105	0.00763313	0.0966521	0.100207	0.33688	0.11881	0.0536244	0.0287605	0
10506_53_PGRMC2_PGRC2	IVW	112	0.0717621	0.0327213	0.0282978	-0.000918169	0.00156	0.557356	119.6	92.5492	110	0.88486	92.8956	111	0.893037	0.0972091	0.0542216	0.0757513	0.0668538	0.0519547	0.198175	0.0979205	0.0942788	0.301236	0.0786184	0.04999	0.118639	0
10722_13_SYK_KSYK	IVW	112	0.083811	0.0382412	0.0284054	-0.000863714	0.00182443	0.636854	119.6	145.124	110	0.0139602	145.419	111	0.0157523	0.107809	0.0635789	0.0927764	0.190486	0.059322	0.0013225	0.0129954	0.131369	0.921378	0.137503	0.0618132	0.028138	0.223594
19222_124_RAB5B_RAB5B	IVW	112	0.0811846	0.037077	0.0285517	-0.00247181	0.00175869	0.162696	119.6	135.659	110	0.0489263	138.095	111	0.0415912	0.150002	0.0613201	0.0160212	0.123604	0.058245	0.0338254	0.0965326	0.118167	0.415726	0.15264	0.069363	0.0298353	0.188092
8394_56_RNASE2_RNase_2	IVW	112	0.0739076	0.0337565	0.0285655	0.000540716	0.00162156	0.739426	119.6	117.453	110	0.295875	117.572	111	0.316603	0.0589687	0.0561764	0.296154	0.147237	0.0537349	0.00614262	-0.00251536	0.122452	0.983648	0.0820789	0.0600337	0.174321	0.039379
15693_9_PGR_PgR	IVW	112	0.0791832	0.0361709	0.0285867	-0.00107793	0.00173175	0.534932	119.6	129.771	110	0.0959623	130.229	111	0.102597	0.108928	0.0599934	0.0721443	0.120803	0.0570078	0.0340847	0.0922469	0.106734	0.389305	0.16675	0.0652506	0.0119554	0.133695
5909_51_NME1_Nucleoside_diphosphate_kinase_A	IVW	112	0.0722509	0.0330077	0.0286032	-0.00174942	0.00158004	0.270621	119.6	109.125	110	0.505642	110.351	111	0.499543	0.120432	0.0546182	0.0295368	0.135345	0.0582472	0.0201453	0.072208	0.112596	0.522648	0.156532	0.0657989	0.0190698	0
11260_47_SUN5_SPA4L	IVW	112	0.0811389	0.0370697	0.0286102	-0.00103144	0.00177541	0.562456	119.6	132.951	110	0.067399	133.359	111	0.0729248	0.109684	0.0616164	0.0778195	0.148548	0.0586207	0.0112749	0.179958	0.113396	0.115361	0.116916	0.0570071	0.0426302	0.153834
13969_24_KPNA6_IMA7	IVW	112	0.0820508	0.0375211	0.028758	-0.00286	0.00178423	0.111818	119.6	137.111	110	0.0409067	140.314	111	0.0313945	0.161074	0.0617953	0.0104124	0.149878	0.0593699	0.0115871	0.0996594	0.128092	0.438206	0.174078	0.0707982	0.0154851	0.202655
5272_55_SHC1_SHC1	IVW	112	0.0845552	0.0386749	0.0287932	-0.00113827	0.00184832	0.539274	119.6	146.771	110	0.0109942	147.277	111	0.0120815	0.116075	0.0642163	0.073408	0.146484	0.0604872	0.0154463	0.206577	0.12468	0.100373	0.136739	0.0703902	0.0546	0.233824
16919_1_DBI_ACBP	IVW	112	0.0841502	0.0385142	0.028895	-0.00116382	0.00184985	0.53056	119.6	146.39	110	0.0116258	146.916	111	0.0127281	0.116279	0.0640259	0.0720754	0.137175	0.0600635	0.0223811	0.193928	0.110958	0.083271	0.153157	0.0615627	0.0143391	0.231994
14037_18_RANBP3_RANB3	IVW	112	0.0751639	0.0344078	0.0289252	-0.000190894	0.00165285	0.908264	119.6	117.706	110	0.290263	117.721	111	0.313196	0.0804307	0.0572194	0.162645	0.120536	0.0581563	0.0382083	0.18504	0.122353	0.133286	0.120462	0.0642478	0.0634266	0.0401597
12658_72_PANK3_PANK3	IVW	112	0.0729059	0.0333918	0.0290101	-0.000395083	0.00159601	0.804949	119.6	103.494	110	0.656309	103.555	111	0.679491	0.0838168	0.0552968	0.132448	0.119986	0.0576631	0.0374506	0.214018	0.111278	0.0570069	0.124624	0.0536924	0.0221093	0
17818_22_SUGT1_SUGT1	IVW	112	0.0843299	0.0386327	0.0290457	-0.00180919	0.00185277	0.33097	119.6	144.476	110	0.0153098	145.728	111	0.0150806	0.134161	0.0640104	0.0383824	0.125359	0.0602934	0.0376042	0.0620833	0.117704	0.598932	0.159483	0.0673561	0.0196265	0.227359
15314_49_CLIC4_CLIC4	IVW	112	0.0874437	0.0400595	0.0290473	-0.00142754	0.00190616	0.455512	119.6	149.349	110	0.00747868	150.111	111	0.0079478	0.127234	0.0665885	0.0586404	0.126545	0.0571832	0.0268991	0.00381474	0.113145	0.973165	0.151051	0.0661748	0.0243586	0.248771
5005_4_MAPK12_MK12	IVW	112	0.0824273	0.0377817	0.0291338	-0.000306721	0.00181166	0.865868	119.6	138.726	110	0.0333276	138.763	111	0.0382634	0.090923	0.0629131	0.15124	0.131392	0.0574792	0.0222594	0.0743162	0.1445	0.608066	0.135895	0.0649018	0.0385495	0.185752
18214_2_GCLM_GSH0	IVW	112	0.0824139	0.0378105	0.0292832	-0.00222661	0.00179823	0.218271	119.6	138.248	110	0.0354354	140.175	111	0.0319633	0.144069	0.0624677	0.0229675	0.104017	0.0582179	0.0739893	-0.0479321	0.123778	0.69932	0.112672	0.0679295	0.100006	0.198658
11308_8_CREB3L4_CR3L4	IVW	112	0.0749478	0.0343962	0.0293349	0.000923478	0.00164499	0.575675	119.6	117.739	110	0.289552	118.076	111	0.305128	0.0493762	0.0571429	0.389423	0.0624323	0.0548671	0.255169	0.129943	0.1183	0.274401	0.0422483	0.0570401	0.460453	0.0443678
18180_58_RTN4IP1_RT4I1	IVW	112	0.071745	0.032927	0.0293382	-0.00187236	0.00157214	0.236232	119.6	99.1751	110	0.761113	100.593	111	0.750614	0.123703	0.0546576	0.0255844	0.0188517	0.0531871	0.723008	0.11877	0.105135	0.261043	-0.00521012	0.0601899	0.931176	0
12426_19_MOB1A_MOL1B	IVW	112	0.0781741	0.0358829	0.029362	-0.00146744	0.00171652	0.39447	119.6	129.266	110	0.101267	130.125	111	0.103715	0.118765	0.0595414	0.0485523	0.114126	0.0564174	0.0430848	0.242572	0.12244	0.0500474	0.115417	0.0595373	0.0550932	0.134255
2952_75_IGF1_IGF_I	IVW	112	0.0851689	0.0390971	0.0293765	0.000841621	0.0018726	0.653998	119.6	147.885	110	0.00932376	148.157	111	0.0106278	0.0618794	0.0649988	0.34318	0.058584	0.0555007	0.291172	0.101684	0.1126	0.368456	0.0555698	0.055419	0.318176	0.237868
18232_42_PIP4K2B_PI42B	IVW	112	0.0841824	0.0386503	0.0294022	-0.0022703	0.00186272	0.225525	119.6	145.374	110	0.0134685	147.337	111	0.0119781	0.146861	0.0642804	0.0242496	0.0702426	0.0567952	0.216172	0.0785751	0.120089	0.514266	0.136552	0.0630576	0.0324892	0.237309
18401_18_ALKBH3_ALKB3	IVW	112	0.0838024	0.0384776	0.0294097	-0.00173182	0.00183763	0.348044	119.6	139.307	110	0.0309134	140.432	111	0.0309177	0.131901	0.0639281	0.0414414	0.171863	0.0561707	0.00221596	-0.0715183	0.130043	0.583453	0.159844	0.0664157	0.0177471	0.198128
4184_43_EIF4EBP2_4EBP2	IVW	112	0.0721553	0.0331438	0.029478	-0.00145213	0.00156809	0.356449	119.6	96.8628	110	0.810088	97.7203	111	0.811732	0.112658	0.0548766	0.042452	0.0915796	0.0518097	0.0771253	0.163367	0.0968514	0.0944547	0.0877057	0.0528115	0.0995895	0
11143_32_OLFM3_NOE3	IVW	112	0.0755429	0.0347026	0.0294906	6.67e-05	0.00166825	0.968182	119.6	120.399	110	0.234293	120.401	111	0.255134	0.0736998	0.0577972	0.204945	0.0882598	0.0533288	0.0979224	-0.0359585	0.107568	0.738794	0.0355264	0.0581198	0.542276	0.0614755
3810_50_FGR_FGR	IVW	112	0.0752272	0.0345618	0.0295102	-0.00191996	0.0016471	0.246272	119.6	114.15	110	0.374031	115.56	111	0.364451	0.128251	0.0570951	0.0266838	0.104702	0.0549784	0.0568551	0.228107	0.113091	0.0461069	0.167451	0.0576377	0.00443015	0.028304
5347_59_CCNB1_Cyclin_B1	IVW	112	0.0728089	0.0334533	0.0295228	0.00213974	0.00158074	0.178631	119.6	108.945	110	0.510516	110.777	111	0.48811	0.0136415	0.0550429	0.804725	0.0233186	0.0548291	0.670622	0.00104852	0.121943	0.993155	-0.00728045	0.0549957	0.894922	0
16043_30_SHC1_SHC1	IVW	112	0.0795256	0.0365431	0.0295391	-0.00194758	0.00177411	0.274698	119.6	132.419	110	0.0716312	133.87	111	0.0688209	0.133006	0.060879	0.0310285	0.137359	0.0572305	0.0163909	0.20766	0.123852	0.0964201	0.134842	0.0662105	0.0440734	0.160057
9297_12_B3GNT8_B3GN8	IVW	112	0.0783641	0.0360148	0.0295641	0.000896243	0.00172872	0.605191	119.6	140.182	110	0.0275642	140.525	111	0.0305494	0.0536213	0.0598612	0.372336	0.0780232	0.0576276	0.175762	0.166514	0.126455	0.190625	0.029945	0.066625	0.653979	0.196713
5669_26_SIRPB2_SIRB2	IVW	112	0.073457	0.0337671	0.0296001	-0.000668718	0.00162583	0.681647	119.6	115.5	110	0.341066	115.677	111	0.361588	0.091847	0.0561062	0.104484	0.137979	0.0578347	0.0170443	0.142997	0.119379	0.23353	0.169478	0.0629657	0.00821195	0.0239135
13622_16_PPP2R5A_2A5A	IVW	112	0.082272	0.0378195	0.0296013	-0.00112491	0.00181219	0.536051	119.6	140.479	110	0.0265004	140.971	111	0.0288217	0.113329	0.0627812	0.0737876	0.184376	0.0580772	0.00150006	0.0904577	0.12144	0.45792	0.190883	0.0663287	0.00480397	0.199617
17786_5_GGPS1_GGPPS	IVW	112	0.0805859	0.0370908	0.0298055	-0.00149735	0.00177463	0.400637	119.6	136.427	110	0.0445379	137.309	111	0.0458211	0.122017	0.0615666	0.0499879	0.108843	0.0546674	0.0464796	0.0673818	0.121196	0.579348	0.136382	0.0675174	0.0457966	0.17937
12634_79_BCAR3_BCAR3	IVW	112	0.0800559	0.0368501	0.02982	-0.00146651	0.00175385	0.404874	119.6	132.683	110	0.0695073	133.526	111	0.0715617	0.120647	0.0609772	0.0503646	0.114291	0.0554997	0.0394651	0.145201	0.102747	0.160398	0.104646	0.0539144	0.0547978	0.156126
9836_20_DCK_DCK	IVW	112	0.0716889	0.0329991	0.0298218	0.00129889	0.00158266	0.413592	119.6	110.59	110	0.46628	111.267	111	0.475026	0.0358031	0.0548097	0.514974	0.115353	0.0540449	0.03281	0.0301157	0.105982	0.776819	0.0701741	0.0570337	0.221149	0
13485_20_TMEM87B_TM87B	IVW	112	0.0749104	0.034491	0.0298645	-0.00291557	0.00161851	0.0743815	119.6	112.262	110	0.422176	115.573	111	0.364134	0.156509	0.0567266	0.0067924	0.0466314	0.0559111	0.404265	0.101197	0.100804	0.317611	0.0742089	0.0574654	0.199259	0.0368642
7106_37_OOSP2_PLACL	IVW	112	0.0740205	0.0340938	0.0299247	0.000365744	0.00163752	0.823675	119.6	118.683	110	0.269155	118.737	111	0.290409	0.0639418	0.056645	0.261431	0.136663	0.0570569	0.0166114	0.10517	0.105727	0.322032	0.124111	0.0652636	0.059804	0.0485332
11538_216_MLYCD_DCMC	IVW	112	0.0731322	0.033691	0.0299555	0.000119623	0.00160815	0.940839	119.6	114.515	110	0.364988	114.521	111	0.390314	0.0698085	0.0560525	0.215626	0.0804044	0.0545271	0.140326	0.0776305	0.113194	0.494256	0.0510206	0.0553382	0.358539	0.0133062
8853_2_CLEC4A_CLC4A	IVW	112	0.0760584	0.0350423	0.0299709	0.0017989	0.00166886	0.283427	119.6	120.841	110	0.225787	122.118	111	0.221538	0.0263801	0.0578809	0.649458	0.0424263	0.0572712	0.458817	0.193369	0.113268	0.0905839	0.0432444	0.0582059	0.459078	0.07939
8346_9_DPP7_DPP2	IVW	112	0.0751621	0.0346391	0.0300172	-0.00107052	0.00165884	0.52005	119.6	115.292	110	0.346052	115.728	111	0.360337	0.104728	0.0574911	0.071226	0.111639	0.0607612	0.0661593	0.141261	0.123338	0.254539	0.134355	0.0616681	0.0314695	0.0254668
8842_16_GRAMD1C_GRM1C	IVW	112	0.073513	0.0339103	0.030169	0.000591261	0.00162414	0.716523	119.6	112.119	110	0.425884	112.254	111	0.448842	0.0571436	0.0563988	0.313185	0.053716	0.0509009	0.291285	-0.0422776	0.107451	0.694735	0.0265127	0.0525024	0.614573	0
3872_2_TPT1_TCTP	IVW	112	0.0839106	0.0387122	0.0301932	-0.00151116	0.00185259	0.416434	119.6	145.359	110	0.0134957	146.239	111	0.0140257	0.125795	0.0643406	0.0531039	0.141906	0.0558724	0.0110908	0.115438	0.105673	0.277017	0.184491	0.059415	0.00241422	0.229223
3855_56_PRDX1_Peroxiredoxin_1	IVW	112	0.0824679	0.0380555	0.0302315	-0.00192551	0.00181891	0.292098	119.6	143.902	110	0.0166012	145.368	111	0.0158667	0.135813	0.0631344	0.0336509	0.0927852	0.0595258	0.119058	0.109601	0.135588	0.420627	0.101097	0.0687254	0.144111	0.225946
19252_67_PSMB2_PSB2	IVW	112	0.0719093	0.0332024	0.0303275	-0.00109678	0.00158761	0.491123	119.6	97.8561	110	0.789758	98.3333	111	0.799435	0.102422	0.0552554	0.066475	0.0254743	0.053283	0.632584	0.0436178	0.0945809	0.64558	0.0436178	0.054689	0.426828	0
19114_8_TK2_KITM	IVW	112	0.0752319	0.0347669	0.0304726	0.00335106	0.0016399	0.0433977	119.6	119.602	110	0.250126	124.142	111	0.185713	-0.0171222	0.0567251	0.763339	0.0706482	0.0527527	0.180495	0.112162	0.10834	0.302791	0.0279178	0.0550343	0.612965	0.105969
18307_71_PPA2_PPase_2	IVW	112	0.0754068	0.0348515	0.0304905	-0.00113391	0.00166618	0.49759	119.6	120.739	110	0.227729	121.248	111	0.238198	0.106816	0.0578843	0.0676791	0.162821	0.0556626	0.00344307	0.184456	0.117956	0.120718	0.176333	0.0630843	0.00611299	0.0699479
18332_17_CPLX1_CPLX1	IVW	112	0.0764737	0.035412	0.0308082	0.00102873	0.00170184	0.546769	119.6	126.402	110	0.135746	126.822	111	0.144682	0.0481126	0.0588433	0.415331	0.041513	0.0519148	0.423921	0.0626662	0.105373	0.553247	0.0180107	0.052048	0.729968	0.110381
9319_59_TMED4_TMED4	IVW	112	0.0708027	0.0328152	0.0309572	-0.000952833	0.00156569	0.544064	119.6	96.3536	110	0.820076	96.7239	111	0.830804	0.0973013	0.0545231	0.0770849	0.0120892	0.0533427	0.820709	-0.031164	0.110391	0.778235	0.0557841	0.056737	0.327644	0
11441_11_PYGL_PYGL	IVW	112	0.0846771	0.0392606	0.0310215	-0.00122279	0.00187967	0.516702	119.6	158.126	110	0.00181833	158.734	111	0.00200761	0.118577	0.0653067	0.0721414	0.130076	0.0574565	0.0235804	0.0961084	0.118009	0.417151	0.114348	0.0667675	0.0895734	0.289169
9241_40_SIRPG_SIRPG	IVW	112	0.0723533	0.033556	0.0310685	0.00157148	0.00160882	0.330815	119.6	109.48	110	0.496071	110.434	111	0.497321	0.02893	0.0556978	0.604518	0.0198452	0.053682	0.71162	0.058245	0.115447	0.614899	0.00432585	0.0577355	0.940409	0
3504_58_HAMP_LEAP_1	IVW	112	-0.079712	0.0369841	0.0311378	0.00280768	0.00176008	0.113538	119.6	126.775	110	0.130817	129.708	111	0.108335	-0.157155	0.0608761	0.0111509	-0.166811	0.0540106	0.00201177	-0.139471	0.109547	0.20562	-0.177231	0.0537238	0.00130484	0.138002
5630_48_CD300A_CM35H	IVW	112	0.0723537	0.0335731	0.0311534	-0.00039285	0.00163693	0.810783	119.6	104.448	110	0.631426	104.506	111	0.655304	0.0831905	0.0562683	0.142142	0.0376524	0.0539699	0.485393	0.155191	0.11184	0.168032	0.0417271	0.0528505	0.431486	0
19113_66_SH3BGRL2_SH3L2	IVW	112	0.08737	0.0405657	0.0312566	-0.0018736	0.00193886	0.335993	119.6	153.659	110	0.00380743	154.963	111	0.00373185	0.139199	0.0672546	0.0408198	0.165366	0.0620491	0.007697	0.0870329	0.116942	0.458304	0.178542	0.0603608	0.00378547	0.273214
8589_13_CDCP1_CDCP1	IVW	112	0.0770231	0.0357695	0.0312936	-0.000212032	0.00171951	0.902087	119.6	128.984	110	0.104327	129.002	111	0.116502	0.0829065	0.0597275	0.167918	0.115669	0.056546	0.0407988	-0.022463	0.120027	0.851884	0.038991	0.0634114	0.539886	0.124103
11608_5_MAP1LC3B_MLP3B	IVW	112	0.0796669	0.0370005	0.0313086	0.000867611	0.00178947	0.628752	119.6	128.873	110	0.105551	129.149	111	0.114768	0.0558807	0.0615254	0.36573	0.160522	0.0594337	0.00691617	0.0693576	0.121818	0.570266	0.12447	0.0599584	0.0402087	0.125907
15452_5_NT5E_5__Nucleotidase	IVW	112	0.0857126	0.0398575	0.0315173	4.62e-05	0.00191375	0.9808	119.6	156.728	110	0.00230121	156.729	111	0.00280151	0.0844347	0.0664053	0.206231	0.0149503	0.0527765	0.776965	0.0912106	0.118607	0.443518	0.00661754	0.0606754	0.913348	0.27901
17773_26_NAPG_SNAG	IVW	112	0.0798806	0.0371557	0.0315639	-0.00110561	0.00178489	0.536917	119.6	131.886	110	0.0760767	132.346	111	0.0816561	0.110303	0.0616473	0.0763256	0.114639	0.056969	0.0441872	0.0775826	0.1139	0.497198	0.168788	0.0658301	0.011684	0.147525
14192_31_PDCL2_PDCL2	IVW	112	0.0711553	0.0330999	0.031578	0.000462469	0.00158233	0.77063	119.6	103.082	110	0.666899	103.167	111	0.689193	0.0583553	0.0548964	0.290107	0.08768	0.0557537	0.115804	0.187058	0.0982301	0.0594619	0.0729892	0.0592776	0.220809	0
5701_81_CLEC3B_Tetranectin	IVW	112	0.0788296	0.0366847	0.0316468	0.00284244	0.00172829	0.102897	119.6	129.259	110	0.101348	132.437	111	0.0808388	-6.05e-05	0.0602188	0.999201	0.00570618	0.056706	0.919846	0.0699147	0.113329	0.53855	-0.005309	0.0607713	0.930543	0.156119
18304_19_BCCIP_BCCIP	IVW	112	0.0727307	0.0338574	0.0317021	0.00141303	0.00161892	0.384662	119.6	115.539	110	0.340127	116.339	111	0.345564	0.0338542	0.0559706	0.54652	0.0152792	0.0550504	0.781358	0.00408165	0.121912	0.973352	0.0319257	0.0565316	0.57339	0.0321058
4153_11_SERPINA3_alpha_1_antichymotrypsin_complex	IVW	112	0.0731883	0.0340716	0.031708	-0.000262641	0.00163086	0.872354	119.6	108.096	110	0.53351	108.122	111	0.559621	0.0804378	0.0564561	0.15705	0.0723489	0.0539013	0.179515	0.137121	0.114945	0.235442	0.0963812	0.0541823	0.0780049	0
3623_84_LY86_LY86	IVW	112	0.0718813	0.0334648	0.0317164	-0.000296047	0.00160536	0.85403	119.6	104.594	110	0.627574	104.628	111	0.652144	0.0800477	0.0555063	0.152105	0.0630246	0.0562127	0.26221	-0.0119864	0.113543	0.916117	0.0563967	0.0587626	0.339273	0
2864_2_MAP2K1_MEK1	IVW	112	0.0805344	0.037499	0.0317422	-0.00203714	0.00178107	0.255201	119.6	139.085	110	0.0318202	140.739	111	0.0297099	0.137015	0.0619739	0.0291155	0.17554	0.0602578	0.003578	0.300516	0.12813	0.0207828	0.192816	0.0609813	0.00202151	0.201154
11910_27_DLX4_DLX4	IVW	112	0.0857521	0.0399445	0.0318107	-0.00191188	0.00190863	0.318685	119.6	153.593	110	0.0038478	154.994	111	0.00371324	0.138496	0.0660908	0.0384172	0.132957	0.0580501	0.0219985	0.100579	0.13544	0.459287	0.148015	0.0652041	0.0251369	0.273532
12431_13_PELO_PELO	IVW	112	0.0707836	0.0329846	0.0318764	-5.43e-05	0.00157664	0.972584	119.6	78.5776	110	0.989728	78.5788	111	0.991516	0.072286	0.0546867	0.18897	0.0802762	0.05752	0.162828	0.0624987	0.107304	0.561448	0.0495242	0.0604367	0.414291	0
7935_26_LARGE_LARGE	IVW	112	-0.0841487	0.0392154	0.0318881	0.00268616	0.00186193	0.151954	119.6	146.935	110	0.0107332	149.715	111	0.00843503	-0.158628	0.0647164	0.0158158	-0.160492	0.0512724	0.00174698	-0.108165	0.113845	0.344121	-0.166533	0.0540187	0.00258655	0.250963
3431_54_EPHA1_EphA1	IVW	112	0.0784621	0.0365784	0.0319497	0.00301153	0.00172656	0.0839107	119.6	91.453	110	0.900241	94.4954	111	0.869195	-0.00579451	0.0605922	0.923987	-0.0188515	0.0584514	0.747062	0.267878	0.131604	0.0441844	-0.039018	0.0648863	0.548847	0
5360_9_AKT2_PKB_beta	IVW	112	0.0777753	0.0362614	0.0319648	-0.00223015	0.00172531	0.198856	119.6	125.767	110	0.144456	127.677	111	0.133089	0.139663	0.0599945	0.0217444	0.114682	0.0583786	0.049478	0.140469	0.121629	0.250612	0.172096	0.0621985	0.00663173	0.121214
6461_54_APOC3_Apo_C_III	IVW	112	0.0809666	0.0377785	0.0320976	0.00105051	0.00179482	0.559546	119.6	135.602	110	0.0492674	136.024	111	0.0535185	0.0517234	0.0627058	0.411237	0.0883397	0.0621819	0.155414	0.0334442	0.129035	0.79597	0.0919898	0.0753728	0.224875	0.170406
11816_84_JAK2_JAK2	IVW	112	0.0750707	0.0350453	0.0321847	-0.00120794	0.00167891	0.473373	119.6	120.025	110	0.241651	120.59	111	0.251299	0.108468	0.058209	0.065069	0.134398	0.0593771	0.0236072	0.0276397	0.12307	0.822716	0.144433	0.0678163	0.0353999	0.0651118
8403_18_FASN_Fatty_acid_synthase	IVW	112	0.0824528	0.0385185	0.032306	-0.00156898	0.00183572	0.394577	119.6	140.578	110	0.0261553	141.511	111	0.0268465	0.12593	0.063835	0.051034	0.107572	0.0609846	0.0777452	0.0696646	0.123888	0.575031	0.156425	0.063636	0.0155124	0.203728
17205_21_RAB5A_RAB5A	IVW	112	0.083287	0.0389288	0.0323977	-0.00235753	0.00184961	0.205133	119.6	149.203	110	0.00764727	151.406	111	0.00652597	0.148566	0.0642642	0.0226515	0.127262	0.0569455	0.0254299	0.121355	0.110093	0.272719	0.171464	0.0653335	0.00990115	0.25804
12753_6_APBB2_APBB2	IVW	112	0.0776707	0.0363103	0.032429	-0.00111366	0.00174316	0.524233	119.6	131.513	110	0.0793271	132.001	111	0.0848209	0.108291	0.0601889	0.0747304	0.112722	0.0559882	0.0440804	0.0562154	0.134486	0.676753	0.164548	0.0787108	0.038852	0.14538
19503_2_SNX3_SNX3	IVW	112	0.0825981	0.0386346	0.0325225	-0.000824859	0.00186143	0.65854	119.6	146.293	110	0.0117901	146.554	111	0.013407	0.105278	0.0642102	0.103949	0.141368	0.0553891	0.0107024	0.122401	0.114851	0.288856	0.148085	0.0582926	0.0124557	0.229523
18842_24_UBE2D2_UB2D2	IVW	112	0.0719603	0.0336735	0.0325978	0.00121622	0.0016044	0.450038	119.6	107.174	110	0.558491	107.748	111	0.56967	0.0381665	0.055868	0.495945	0.0206854	0.054125	0.702329	0.0761026	0.118625	0.522496	0.0127691	0.0574396	0.824485	0
9959_60_TMEM59L_TM59L	IVW	112	0.0720672	0.0337397	0.0326814	0.00154933	0.00161003	0.33801	119.6	114.248	110	0.371609	115.209	111	0.373102	0.0291299	0.0559466	0.603641	0.0641272	0.054533	0.239622	0.0490189	0.113606	0.666956	0.0233382	0.0605544	0.700672	0.0234142
9121_28_FUT2_FUT2	IVW	112	0.0726848	0.0340315	0.0326948	0.0031629	0.00160576	0.051385	119.6	114.289	110	0.370579	118.32	111	0.299646	-0.0151942	0.0558512	0.786095	0.026755	0.0523979	0.609623	0.00749526	0.101423	0.941222	0.00749526	0.05085	0.883084	0.0616082
12578_13_ARF3_ARF3	IVW	112	0.070505	0.0330153	0.0327181	0.00125058	0.00157972	0.43027	119.6	111.016	110	0.45493	111.648	111	0.464868	0.0359076	0.0548056	0.513719	0.0404843	0.0554643	0.465442	0.00613662	0.103852	0.952987	0.0386391	0.0529222	0.466861	0
3477_63_NTRK1_TrkA	IVW	112	0.0740505	0.0346794	0.0327375	0.0010942	0.00166099	0.511423	119.6	117.524	110	0.294306	117.987	111	0.307128	0.0437873	0.0576129	0.448864	0.045538	0.0545137	0.403521	-0.0126343	0.103174	0.902759	0.0259528	0.0557579	0.642517	0.0441726
9835_16_ALDH1A3_AL1A3	IVW	112	0.0850815	0.0398536	0.0327732	-0.00224362	0.00189815	0.239753	119.6	145.127	110	0.0139528	146.971	111	0.0126291	0.147129	0.0658654	0.0275198	0.138948	0.0583499	0.0172523	0.147202	0.112907	0.195018	0.156357	0.0559421	0.00611682	0.235128
6571_75_C17orf78_CQ078	IVW	112	0.0705051	0.0330277	0.0327834	0.000120795	0.00157672	0.939072	119.6	107.516	110	0.549221	107.522	111	0.575751	0.0671729	0.0546133	0.221331	0.0318652	0.0536455	0.552514	-0.00844543	0.108757	0.938243	0.039443	0.060732	0.517383	0
18409_61_ARF5_ARF5	IVW	112	0.0757179	0.0354744	0.0328067	0.000166207	0.00169864	0.922232	119.6	128.554	110	0.109135	128.565	111	0.12179	0.0711037	0.0591067	0.23157	0.133577	0.0551337	0.0154025	-0.005489	0.123294	0.96457	0.109222	0.0582341	0.0633421	0.121104
19266_35_G3BP1_G3BP1	IVW	112	0.0825153	0.0386592	0.0328075	-0.00156694	0.00183724	0.395581	119.6	147.616	110	0.00970501	148.592	111	0.00996851	0.126025	0.0640375	0.0515854	0.167768	0.0623319	0.00711265	-0.00799456	0.117292	0.945781	0.19246	0.0740715	0.0106396	0.241569
14245_195_SNX7_SNX7	IVW	112	0.077363	0.0362698	0.0329257	0.00396488	0.00170215	0.0216672	119.6	122.691	110	0.192338	128.743	111	0.119621	-0.031766	0.0588215	0.590261	-0.00746655	0.0539495	0.889925	-0.0309238	0.114067	0.786815	0.000507186	0.0536644	0.992476	0.14179
6631_17_COL9A1_CO9A1	IVW	112	0.0720149	0.0338174	0.0332111	-0.000517953	0.00162897	0.751115	119.6	114.245	110	0.371677	114.35	111	0.394634	0.0862726	0.0562461	0.12794	0.125067	0.0587085	0.0331459	0.108408	0.114831	0.347188	0.0909044	0.0650533	0.165085	0.0122763
12774_12_HCN1_HCN1	IVW	112	-0.0704324	0.0331144	0.0334246	0.000274982	0.00158599	0.86267	119.6	92.0772	110	0.891663	92.1073	111	0.903648	-0.0779935	0.0547572	0.157176	-0.0798739	0.0546381	0.143776	-0.028749	0.102849	0.780361	-0.075529	0.0527589	0.155071	0
7142_5_CPN1_CBPN	IVW	112	0.070367	0.0330862	0.0334386	0.0025936	0.00157594	0.102671	119.6	92.884	110	0.87987	95.5925	111	0.851044	-0.00170167	0.0548848	0.975322	0.0691463	0.0548171	0.207165	-0.145118	0.117886	0.220924	-0.00505431	0.0582591	0.931022	0
13545_97_EIF1AD_EIF1A	IVW	112	0.0735326	0.0345979	0.0335575	-0.000619347	0.00166221	0.710159	119.6	121.048	110	0.221874	121.201	111	0.239119	0.0906391	0.0575686	0.118254	0.142959	0.0595125	0.0162981	-0.0294179	0.12239	0.810493	0.167738	0.0652481	0.0114707	0.0682409
5715_4_ABHD14A_ABHEA	IVW	112	0.0764987	0.0359976	0.0335777	-0.00138537	0.00172759	0.424332	119.6	129.208	110	0.10189	129.964	111	0.105484	0.114669	0.0597132	0.0574058	0.127117	0.0567709	0.0251476	0.126362	0.123197	0.307265	0.178552	0.0629035	0.00539093	0.132863
4912_17_GOT1_GOT1	IVW	112	0.0723639	0.0340683	0.0336634	-0.000792549	0.0016252	0.626759	119.6	100.881	110	0.721518	101.119	111	0.738531	0.0943043	0.0564342	0.0975551	0.132872	0.0588637	0.0239901	0.236535	0.111672	0.0363956	0.164146	0.0621122	0.00941257	0
12641_3_INPP5B_I5P2	IVW	112	0.0827753	0.0389849	0.0337313	-0.00259423	0.00185231	0.164166	119.6	142.304	110	0.0207211	144.841	111	0.0170816	0.154451	0.0642331	0.0178628	0.133418	0.0574331	0.0201781	0.11567	0.122696	0.347867	0.190087	0.0625038	0.00294035	0.225575
7754_11_JAG1_JAG1	IVW	112	0.0696479	0.0328153	0.0338025	0.00140479	0.00156404	0.371051	119.6	105.418	110	0.605724	106.225	111	0.61037	0.0308143	0.0542788	0.571392	0.0757491	0.0528639	0.151884	0.00724196	0.101403	0.943194	0.0605446	0.0522957	0.249457	0
12411_60_MAX_MAX	IVW	112	0.163181	0.0769302	0.0339083	0.00119957	0.00369677	0.746183	119.6	585.457	110	6.07e-66	586.018	111	1.12e-65	0.130057	0.128012	0.311871	0.144888	0.0611041	0.017732	0.226264	0.108568	0.0394489	0.183275	0.0644575	0.00531544	0.807194
15416_54_LYG2_LYG2	IVW	112	0.0714533	0.0336907	0.0339332	9.01e-07	0.00161857	0.999557	119.6	111.415	110	0.444373	111.415	111	0.471083	0.0714283	0.0562348	0.206701	0.139119	0.0558107	0.0126777	0.140911	0.103861	0.177622	0.0884379	0.056738	0.121913	0
2500_2_ANGPT4_Angiopoietin_4	IVW	112	0.070143	0.0330935	0.0340449	-0.000990086	0.00158708	0.534024	119.6	90.3193	110	0.914622	90.7085	111	0.920662	0.0975148	0.0549573	0.0787681	0.0313326	0.0564862	0.579103	-0.0148449	0.109482	0.892389	-0.0061666	0.0618182	0.92072	0
18817_50_CBX1_CBX1	IVW	112	0.0772319	0.0364386	0.0340477	-0.000692162	0.00174613	0.69258	119.6	133.654	110	0.0621267	133.845	111	0.0690126	0.0963837	0.060599	0.114589	0.114862	0.0553569	0.0379932	0.0745105	0.133707	0.578467	0.148086	0.0633419	0.0211845	0.156282
9223_11_MANF_ARMET	IVW	112	0.0830421	0.0391814	0.0340545	-0.00222766	0.00188235	0.239183	119.6	149.983	110	0.00678758	151.893	111	0.00605453	0.144597	0.0650771	0.0283348	0.119871	0.0565101	0.0339022	0.128751	0.133687	0.337601	0.16366	0.0583073	0.0059105	0.259837
18273_14_GAGE2D_GGE2D	IVW	112	0.0746342	0.0352322	0.034145	0.00163811	0.00169579	0.336168	119.6	125.6	110	0.146807	126.665	111	0.146883	0.0296948	0.0583636	0.611919	0.0844803	0.052499	0.107577	0.0473522	0.108676	0.663887	0.0575736	0.0555389	0.302159	0.111439
6377_54_LYZL2_LYZL2	IVW	112	0.069812	0.0330007	0.0343901	0.000266344	0.00158217	0.866624	119.6	110.021	110	0.481497	110.05	111	0.50765	0.0624574	0.0547536	0.256473	0.0528677	0.0576915	0.359464	0.0909009	0.120772	0.453246	0.0909009	0.0608502	0.138053	0
18295_102_GRHPR_GRHPR	IVW	112	0.0742812	0.0351164	0.0344057	-0.00108051	0.00168564	0.522849	119.6	120.167	110	0.23884	120.616	111	0.250768	0.104095	0.0583345	0.0771087	0.153116	0.0593035	0.00982559	0.153402	0.120914	0.207206	0.161083	0.0572224	0.00577209	0.0648667
8059_1_THPO_Tpo	IVW	112	0.0719555	0.0340309	0.0344797	0.000385373	0.00163316	0.813896	119.6	115.995	110	0.329307	116.054	111	0.352433	0.0612448	0.0568183	0.283433	0.0262627	0.0545567	0.630244	0.0489275	0.097536	0.616917	0.0302791	0.0508519	0.552764	0.026566
2524_56_HMGB1_HMG_1	IVW	112	0.0728846	0.0344718	0.0344877	0.000951668	0.00164526	0.564157	119.6	118.838	110	0.265901	119.199	111	0.280355	0.0465436	0.0571774	0.417391	0.0760048	0.0527237	0.149424	0.0338551	0.104432	0.74641	0.0615788	0.0512763	0.232338	0.0534401
12484_67_PITPNB_PIPNB	IVW	112	0.07315	0.0346061	0.0345335	0.00292266	0.00163708	0.0769702	119.6	114.587	110	0.363222	117.907	111	0.308953	-0.00767808	0.0567822	0.892685	0.0131351	0.0517496	0.799635	-0.0820864	0.113329	0.470394	-0.00666627	0.0534835	0.901033	0.0553735
3471_49_STK16_STK16	IVW	112	0.0722712	0.0342071	0.0346219	0.00239248	0.00162444	0.143661	119.6	112.541	110	0.414917	114.761	111	0.384288	0.00592837	0.0564537	0.916557	-0.0145289	0.0544356	0.789546	0.0353758	0.114517	0.757966	-0.00605516	0.0584872	0.917729	0.0252776
12420_10_GPD1L_GPD1L	IVW	112	0.0728414	0.0344857	0.0346678	0.00340683	0.00161584	0.0372675	119.6	110.535	110	0.467729	115.002	111	0.378249	-0.0221788	0.0564318	0.695067	0.00836924	0.0556147	0.880381	-0.0258637	0.113382	0.81998	-0.000220452	0.0563735	0.996887	0.0374626
3800_71_CKB_CK_BB	IVW	112	0.0711366	0.0336794	0.0346721	0.000693884	0.00161488	0.668267	119.6	114.793	110	0.358163	114.986	111	0.378662	0.0519497	0.0560057	0.355656	0.0421549	0.0558498	0.450374	0.0923496	0.115698	0.42646	0.0577137	0.0625125	0.357887	0.0181203
5109_24_NRCAM_Nr_CAM	IVW	112	-0.0786963	0.0372628	0.0346927	0.0028907	0.00176907	0.105114	119.6	127.808	110	0.117868	130.91	111	0.0954436	-0.158702	0.0613617	0.0110061	-0.141565	0.0573251	0.0135296	-0.17078	0.110259	0.124251	-0.178518	0.0563107	0.00196909	0.146295
19570_12_FGF8_FGF_8	IVW	112	0.0700225	0.0331565	0.0346965	-0.000262603	0.0015871	0.868885	119.6	99.5936	110	0.751652	99.621	111	0.772266	0.0772973	0.0550674	0.16323	0.0371442	0.0522888	0.477478	0.00055067	0.1022	0.995711	0.054532	0.0518032	0.294775	0
3534_14_CD40LG_CD40_ligand__soluble	IVW	112	0.0724216	0.034295	0.0347102	-0.000810243	0.00164376	0.623051	119.6	116.658	110	0.313886	116.916	111	0.331872	0.0948321	0.05702	0.0991314	0.0563844	0.0548321	0.303804	0.128385	0.104623	0.222375	0.0734271	0.0527237	0.166501	0.0345747
5097_14_KIR3DS1_KI3S1	IVW	112	0.0706346	0.0334593	0.0347671	0.00109886	0.00158708	0.490157	119.6	92.7356	110	0.882098	93.215	111	0.888525	0.0400889	0.0553699	0.470591	0.0504412	0.0546578	0.356083	0.00371483	0.103117	0.971327	0.0542688	0.0562002	0.336326	0
12844_10_BAG4_BAG4	IVW	112	0.0761147	0.0360604	0.0347936	-0.001427	0.00172764	0.410603	119.6	129.052	110	0.103585	129.853	111	0.106715	0.115607	0.0599174	0.0562532	0.124501	0.0578924	0.0315104	-0.0287192	0.128908	0.82411	0.126464	0.0633794	0.0484544	0.132271
12796_44_NUDT3_NUDT3	IVW	112	0.0782226	0.0370691	0.0348425	-0.000687645	0.00178839	0.701347	119.6	134.309	110	0.057529	134.489	111	0.0640939	0.0971269	0.0616603	0.118083	0.152216	0.0623936	0.014703	-0.0760498	0.128152	0.554099	0.165563	0.0657554	0.0132335	0.160287
17826_341_EEF1D_EF1D	IVW	112	0.0795486	0.0377059	0.0348831	-0.00222074	0.00179212	0.217921	119.6	133.751	110	0.061429	135.618	111	0.0561648	0.140998	0.0622417	0.0254503	0.106921	0.057958	0.0650667	0.122059	0.132155	0.357696	0.140861	0.066614	0.0367035	0.171885
10076_1_AP4M1_AP4M1	IVW	112	0.0760477	0.0360637	0.0349702	-0.000243269	0.00173019	0.888441	119.6	131.461	110	0.0797801	131.485	111	0.0897194	0.0827783	0.0600308	0.170714	0.0648495	0.0582898	0.265907	-0.0228652	0.125781	0.856083	0.0406127	0.0637816	0.525601	0.140658
2843_13_SPINT2_SPINT2	IVW	112	0.0743131	0.0352621	0.0350784	-0.00212189	0.00167436	0.207731	119.6	125.627	110	0.146426	127.461	111	0.135952	0.133515	0.0584721	0.0243284	0.0657796	0.0576161	0.253584	0.280253	0.127891	0.0305167	0.0994812	0.0583323	0.0909127	0.119509
14662_6_MZF1_MZF1	IVW	112	0.0708124	0.0336313	0.0352433	0.00161801	0.00161954	0.319963	119.6	94.7504	110	0.849522	95.7485	111	0.848344	0.0261548	0.055939	0.641025	-0.00153495	0.0515032	0.976224	0.170962	0.110403	0.124343	-0.00850468	0.0586927	0.885051	0
13691_10_SLC5A8_SC5A8	IVW	112	0.103486	0.0491591	0.0352803	0.00462996	0.00231055	0.0475461	119.6	210.042	110	3.03e-08	217.709	111	6.24e-09	-0.0248381	0.0803353	0.757769	0.060395	0.0586833	0.303401	0.308457	0.113254	0.00750288	0.0677192	0.0530003	0.204016	0.486303
18338_26_IDH1_IDH	IVW	112	0.0841791	0.0400224	0.0354394	-0.00196763	0.00191109	0.305463	119.6	156.052	110	0.00257506	157.556	111	0.002444	0.138456	0.0661817	0.0387345	0.180697	0.0565723	0.00140273	0.171355	0.120762	0.158715	0.149645	0.0536677	0.00623466	0.285444
3820_68_MAPKAPK2_MAPK2	IVW	112	0.0767211	0.0364797	0.0354557	-0.00141217	0.00174423	0.419905	119.6	127.309	110	0.123999	128.067	111	0.128028	0.115848	0.0605843	0.0584543	0.120485	0.0597386	0.043709	0.135171	0.121097	0.266738	0.173174	0.0689746	0.01349	0.120105
13976_9_ARHGEF1_ARHG1	IVW	112	0.0735893	0.0350098	0.0355565	-0.00141877	0.0016824	0.400889	119.6	120.127	110	0.239637	120.903	111	0.245003	0.112675	0.0581121	0.0550729	0.081456	0.0568378	0.15182	-0.0356925	0.120169	0.767007	0.173198	0.0638145	0.00770738	0.0683377
8970_9_RIPK2_RIPK2	IVW	112	0.0761235	0.0362187	0.0355733	-0.000965724	0.00173594	0.579127	119.6	129.221	110	0.101755	129.585	111	0.109729	0.102836	0.0602131	0.0904821	0.108791	0.0590592	0.0654659	0.179333	0.131751	0.176222	0.0943279	0.0617043	0.129182	0.129116
3887_90_KPNB1_IMB1	IVW	112	0.0818893	0.0389666	0.0355947	-0.00258418	0.00185741	0.166947	119.6	148.539	110	0.00845468	151.152	111	0.00678463	0.153035	0.0641923	0.018838	0.127189	0.0624353	0.0416364	0.210105	0.137946	0.130578	0.192459	0.072057	0.0087015	0.257629
8890_9_TMEM132B_T132B	IVW	112	-0.0767515	0.0365236	0.0356038	0.0018985	0.00174619	0.279316	119.6	124.571	110	0.161925	125.91	111	0.15784	-0.1294	0.0606365	0.0350613	-0.146928	0.0550454	0.00760277	-0.15953	0.103457	0.125921	-0.15953	0.0526725	0.0030549	0.107102
11672_17_KIF16B_KI16B	IVW	112	0.0729615	0.0347308	0.0356612	0.00168125	0.00164253	0.308283	119.6	113.879	110	0.380824	114.963	111	0.379222	0.0250067	0.0583152	0.668893	0.0509599	0.0550711	0.354786	0.00667303	0.107221	0.950486	0.0166222	0.0582806	0.776014	0.0219761
9128_34_FLRT3_FLRT3	IVW	112	0.0724675	0.0344987	0.0356772	0.00205181	0.00164423	0.214722	119.6	118.581	110	0.271331	120.259	111	0.258034	0.0156835	0.0570512	0.783907	0.0274637	0.0529446	0.603953	-0.0248271	0.108545	0.819502	0.0149648	0.0587996	0.799576	0.0669025
5358_3_OMD_OMD	IVW	112	-0.0729412	0.0347506	0.0358176	0.000257338	0.00167198	0.877961	119.6	111.386	110	0.445134	111.41	111	0.471212	-0.0800359	0.0578199	0.169091	-0.095168	0.0516856	0.0655793	-0.234097	0.0977572	0.0183098	-0.116585	0.0539052	0.0327046	0
15529_33_CSRP1_Cysteine_rich_protein_1	IVW	112	0.0759315	0.036197	0.0359292	-0.000957665	0.00173082	0.581181	119.6	125.388	110	0.149837	125.737	111	0.160431	0.102592	0.0603341	0.0918819	0.120168	0.0548333	0.0284146	0.165681	0.108055	0.128047	0.110069	0.0544968	0.0458198	0.102489
9082_25_SEL1L2_SE1L2	IVW	112	0.0712131	0.0339595	0.0359937	0.00330174	0.00162336	0.0443691	119.6	108.074	110	0.534107	112.211	111	0.449995	-0.0205007	0.0563398	0.716649	-0.00705304	0.0564062	0.900492	0.0455404	0.104124	0.662694	-0.0180111	0.0544923	0.741627	0.012712
17765_3_SNUPN_SPN1	IVW	112	0.0822308	0.039222	0.0360333	-0.000380969	0.00188254	0.840001	119.6	150.914	110	0.00587864	150.97	111	0.00697612	0.0927553	0.065241	0.157933	0.0846505	0.0580931	0.145074	-0.100269	0.131992	0.449068	0.158263	0.0643732	0.0154959	0.25162
12714_38_AP1G2_AP1G2	IVW	112	0.071287	0.0340137	0.0360973	-0.000646997	0.00162836	0.691894	119.6	115.059	110	0.351683	115.224	111	0.372738	0.0892886	0.0567315	0.118387	0.113276	0.0545656	0.0378974	0.0100781	0.109325	0.926718	0.102681	0.0610799	0.0955558	0.0200306
12483_62_RORB_RORB	IVW	112	0.0738158	0.0352315	0.0361564	7.05e-05	0.0016894	0.966806	119.6	124.799	110	0.158479	124.801	111	0.174951	0.0718686	0.0585841	0.222533	0.127115	0.058192	0.0289329	0.0711772	0.121506	0.559204	0.11792	0.0627954	0.0630275	0.0945684
4297_62_SPON1_Spondin_1	IVW	112	-0.0725367	0.0346235	0.0361695	3.85e-05	0.00166162	0.98158	119.6	112.165	110	0.42468	112.166	111	0.451171	-0.0736005	0.0576451	0.204367	-0.109046	0.0624954	0.0810093	-0.184354	0.128264	0.153445	-0.160198	0.0609926	0.00984484	0
6622_90_APLN_APEL	IVW	112	0.0703899	0.0336026	0.0361912	-0.000209134	0.00160205	0.896377	119.6	109.099	110	0.506344	109.116	111	0.532807	0.076178	0.0556336	0.173701	0.0543874	0.0567143	0.337573	0.0200336	0.115443	0.862546	0.035258	0.0591218	0.552148	0
11178_21_SVEP1_SVEP1	IVW	112	-0.0719871	0.034366	0.0361959	0.00305471	0.00162287	0.0624388	119.6	93.3087	110	0.873341	96.8517	111	0.828424	-0.157824	0.0571014	0.00669754	-0.10547	0.0517135	0.0413991	-0.116018	0.104237	0.268107	-0.150773	0.0556048	0.0077637	0
11154_3_NFE2L1_NF2L1	IVW	112	0.0693213	0.0331177	0.0363335	-0.00251783	0.00159327	0.116911	119.6	104.914	110	0.61913	107.411	111	0.578722	0.138434	0.0548583	0.0130488	0.0270164	0.056352	0.631638	-0.00117269	0.127624	0.992685	0.0268051	0.0660552	0.685671	0
3890_8_LDHB_LDH_H_1	IVW	112	0.077966	0.0373091	0.0366416	-0.000676978	0.00179642	0.707012	119.6	136.387	110	0.0447564	136.563	111	0.0501701	0.0966535	0.0621439	0.122743	0.0774834	0.0587861	0.187485	0.02927	0.116577	0.802217	0.116352	0.0619915	0.0631583	0.173014
8429_16_AXIN2_AXIN2	IVW	112	0.0804745	0.0385132	0.0366603	0.0015856	0.00184873	0.39294	119.6	137.028	110	0.0413357	137.944	111	0.0423776	0.0368205	0.0638549	0.56537	0.0247244	0.0571727	0.665413	0.0229843	0.115662	0.842845	0.0318836	0.0550038	0.563317	0.183209
3347_9_ADRBK1_BARK1	IVW	112	0.0807283	0.038652	0.0367442	-0.00153649	0.00184862	0.407685	119.6	145.455	110	0.0133109	146.369	111	0.0137677	0.123073	0.0639825	0.0569959	0.156622	0.0593923	0.00836242	0.0456955	0.125937	0.717411	0.16949	0.0675752	0.0135815	0.229969
18330_7_PGM2_PGM2	IVW	112	0.0698803	0.0334821	0.0368794	-0.0004696	0.00160467	0.770344	119.6	112.455	110	0.417143	112.543	111	0.441254	0.0828857	0.0557254	0.139772	0.0158763	0.0576362	0.782965	0.0634793	0.120753	0.60015	0.048598	0.0640357	0.449509	0
2743_5_SHH_Sonic_Hedgehog	IVW	112	-0.0825154	0.0395404	0.0369004	-0.000485882	0.00189879	0.798514	119.6	142.974	110	0.0188941	143.059	111	0.0218251	-0.0691808	0.0655151	0.293304	-0.148034	0.055762	0.00793662	-0.0243818	0.118817	0.837789	-0.102479	0.0562231	0.0710371	0.210314
13719_19_PAK4_PAK4	IVW	112	0.0770591	0.0369267	0.0369051	-0.0024343	0.00175693	0.168691	119.6	128.575	110	0.108895	130.819	111	0.0963777	0.144419	0.0609584	0.019573	0.14194	0.0574477	0.0134826	0.0435429	0.126583	0.731506	0.136082	0.0681569	0.048317	0.143056
11243_90_ADGRF1_GPR110	IVW	112	0.0927312	0.0444679	0.0370375	0.000771079	0.00214287	0.719661	119.6	195.973	110	8.74e-07	196.203	111	1.12e-06	0.0714758	0.0740425	0.336495	0.0513567	0.0515456	0.319087	0.000777243	0.101933	0.99393	0.0487946	0.0538665	0.36698	0.424281
3171_57_APP_amyloid_precursor_protein	IVW	112	0.0797072	0.0382228	0.0370393	-0.00222244	0.00182707	0.226438	119.6	138.786	110	0.0330751	140.652	111	0.0300467	0.14114	0.0632879	0.0277693	0.163373	0.0564078	0.00377609	0.0260709	0.105266	0.80485	0.122633	0.0533311	0.0233495	0.20121
8982_65_THBS3_TSP3	IVW	112	-0.0744878	0.0357219	0.0370498	0.00263054	0.00170264	0.125224	119.6	113.196	110	0.398102	115.652	111	0.362204	-0.146821	0.0587558	0.0139383	-0.0640793	0.0549568	0.243617	0.0154154	0.119276	0.8974	-0.0699854	0.0572652	0.224248	0.0336534
14615_46_KRTAP2_4_KRA24	IVW	112	0.0778148	0.0373209	0.0370678	0.00124431	0.00178754	0.487833	119.6	131.682	110	0.0778361	132.263	111	0.0824143	0.04341	0.0619853	0.485201	0.110612	0.0584028	0.0582319	0.137889	0.121473	0.258763	0.0788441	0.0610221	0.19902	0.147343
10080_9_EIF2B1_EI2BA	IVW	112	0.0815909	0.0391353	0.0370837	-0.00142	0.00186407	0.447824	119.6	149.505	110	0.00730337	150.294	111	0.00773131	0.121275	0.0652017	0.0655563	0.135823	0.0603784	0.0244793	0.0874231	0.109049	0.424449	0.108408	0.0590573	0.0690877	0.249742
10827_67_LINGO3_LIGO3	IVW	112	0.0685437	0.0328817	0.0371095	-0.00186272	0.00157072	0.238217	119.6	103.896	110	0.645875	105.303	111	0.634642	0.11999	0.0544348	0.029587	0.0726358	0.0536147	0.17549	0.184796	0.10706	0.0871129	0.0819091	0.0542187	0.133703	0
8967_6_DUSP26_DUS26	IVW	112	0.0784216	0.0376232	0.0371242	0.00102579	0.00181203	0.572478	119.6	140.189	110	0.0275403	140.597	111	0.0302632	0.0501205	0.062638	0.425342	0.0715491	0.0566178	0.20633	0.111877	0.106873	0.297457	0.0515777	0.0512291	0.316218	0.197291
9877_28_CRKL_CRKL	IVW	112	0.0818178	0.0392691	0.0372042	-0.00216504	0.00186876	0.249152	119.6	148.767	110	0.00816859	150.582	111	0.00740046	0.141836	0.0649699	0.0311531	0.16402	0.0592197	0.00561108	0.20198	0.131468	0.127299	0.211807	0.0663856	0.00184658	0.253244
12904_180_CUBN_cubilin	IVW	112	0.0711907	0.0341867	0.0373051	0.00122608	0.00162529	0.452237	119.6	119.684	110	0.248476	120.303	111	0.257138	0.0370484	0.0567598	0.515296	-0.0024997	0.0539747	0.963061	0.0331682	0.10521	0.753159	0.00384982	0.0532472	0.942493	0.0631045
8700_325_GALNT11_GLT11	IVW	112	0.0702351	0.0337385	0.0373653	0.000912162	0.00159583	0.568765	119.6	108.857	110	0.512883	109.184	111	0.530976	0.0447607	0.0558976	0.424996	0.0692323	0.0553035	0.210621	0.0874246	0.111194	0.433403	0.0383513	0.05662	0.499596	0
12599_10_FERMT3_URP2	IVW	112	0.0755792	0.0363082	0.0373789	0.00016593	0.00173798	0.924113	119.6	129.443	110	0.0993841	129.454	111	0.111221	0.0709901	0.0603369	0.24191	0.128857	0.058858	0.0285765	-0.005157	0.117817	0.965165	0.0678022	0.0592381	0.254849	0.127136
17393_13_ACADS_SCAD	IVW	112	0.0725993	0.0348775	0.0373832	0.00224174	0.00166235	0.180257	119.6	118.739	110	0.267975	120.702	111	0.249029	0.0107057	0.0575679	0.852814	0.0317903	0.0591314	0.590839	-0.083997	0.114191	0.463536	-0.0152321	0.0566742	0.788609	0.0713742
12675_14_DARS_SYDC	IVW	112	0.078764	0.0378746	0.0375622	-0.00259568	0.00180281	0.152766	119.6	135.179	110	0.0518537	137.726	111	0.0435346	0.150493	0.0624716	0.0176578	0.128351	0.0590283	0.0296748	0.080393	0.114974	0.485871	0.191693	0.059548	0.00168633	0.186224
16882_27_PHPT1_PHP14	IVW	112	0.0772424	0.0371559	0.0376289	-0.00195846	0.00176818	0.270446	119.6	136.741	110	0.0428361	138.266	111	0.0407151	0.131728	0.0616244	0.0347647	0.0801669	0.0597332	0.179569	0.0401116	0.11004	0.716164	0.0572875	0.0633108	0.367498	0.186695
2760_2_FAM107A_DRR1	IVW	112	0.0687306	0.0330731	0.0376964	0.00125054	0.00158695	0.432384	119.6	110.037	110	0.481071	110.658	111	0.491298	0.0346534	0.0544452	0.525784	0.00192125	0.0539461	0.97159	0.0263847	0.100932	0.794261	0.00834884	0.0528362	0.874733	0
12016_60_CBL_CBL	IVW	112	0.0759044	0.0365383	0.0377656	-0.00117623	0.00174732	0.502257	119.6	132.773	110	0.0687916	133.32	111	0.0732474	0.108453	0.0606595	0.0765457	0.119661	0.0593178	0.0436652	0.0607583	0.113265	0.592737	0.0872127	0.0647254	0.180587	0.153984
4203_50_CFL1_Cofilin_1	IVW	112	0.0765745	0.0368718	0.037822	-0.000786253	0.00176063	0.65606	119.6	133.821	110	0.0609288	134.063	111	0.0673122	0.0983833	0.0612725	0.111214	0.121296	0.0556303	0.0292286	0.087887	0.114999	0.446343	0.140846	0.0635479	0.0287056	0.157799
17761_2_NUDT5_NUDT5	IVW	112	0.0729733	0.0352036	0.0381823	-0.00106952	0.00168969	0.528068	119.6	121.687	110	0.210048	122.131	111	0.221291	0.10248	0.0584732	0.0824572	0.0923958	0.0550968	0.0935478	0.101102	0.103999	0.333093	0.11021	0.0607368	0.0722933	0.0764039
13998_26_ADSSL1_PURA1	IVW	112	0.0836181	0.0403721	0.0383416	-0.000215365	0.00193256	0.91147	119.6	157.492	110	0.00202404	157.51	111	0.00246262	0.0896176	0.0674008	0.186393	0.112265	0.0557612	0.044081	0.0809103	0.0995654	0.418167	0.104914	0.0573287	0.0699273	0.282618
15640_54_TAGLN_TAGL	IVW	112	0.0707796	0.0341756	0.0383534	0.00066201	0.00165311	0.689592	119.6	112.445	110	0.417417	112.609	111	0.439529	0.0525981	0.0569047	0.357344	-0.00623624	0.0564006	0.911957	-0.0315019	0.108746	0.772599	-0.0229795	0.0561562	0.683176	0
12334_25_SHMT1_cSHMT	IVW	112	0.0743249	0.0359228	0.0385447	0.000845493	0.00172335	0.624681	119.6	133.508	110	0.0631918	133.801	111	0.0693646	0.0508543	0.0598997	0.39773	0.0831426	0.0529021	0.116036	0.108365	0.107769	0.316825	0.0805635	0.0524421	0.127326	0.156292
17450_51_HARS_Histidyl_tRNA_synthetase	IVW	112	0.0792242	0.0382988	0.0385852	-0.00133597	0.00183158	0.467303	119.6	141.775	110	0.0222683	142.461	111	0.0236588	0.116121	0.0634962	0.0701415	0.154899	0.0592987	0.00899673	0.159453	0.119318	0.18416	0.179188	0.0625394	0.0049858	0.208419
12637_7_CRAT_CACP	IVW	112	0.0684564	0.0331207	0.0387456	-0.00215256	0.00158679	0.177702	119.6	108.135	110	0.53246	109.975	111	0.509663	0.127433	0.0546543	0.021542	0.0149689	0.0565783	0.791341	0.0156024	0.0985441	0.874485	0.0422063	0.0567833	0.458879	0
15576_158_RNASE3_ECP	IVW	112	0.0995233	0.0481538	0.038755	0.00237613	0.00229724	0.303245	119.6	220.578	110	2.09e-09	222.723	111	1.72e-09	0.0336047	0.0798677	0.674755	0.046229	0.0634824	0.46648	-0.122144	0.148004	0.410987	0.00226408	0.0929915	0.980619	0.494024
13488_3_ARFIP1_ARFP1	IVW	112	0.075911	0.0367308	0.0387638	-0.00145957	0.00175865	0.408372	119.6	128.762	110	0.106791	129.568	111	0.109916	0.116285	0.0609873	0.0591679	0.163655	0.0567345	0.00391944	0.126887	0.119314	0.289877	0.155587	0.0626068	0.0144412	0.130392
9957_9_RNF114_RN114	IVW	112	0.0687845	0.033306	0.0389016	-5.56e-05	0.00159195	0.972182	119.6	103.229	110	0.663118	103.231	111	0.687615	0.0703159	0.0550365	0.204072	0.0548475	0.0525105	0.296252	0.0853049	0.1003	0.396879	0.0620185	0.0545967	0.258429	0
12700_9_ACLY_ACLY	IVW	112	0.0693808	0.0335953	0.0389049	0.00174065	0.00160701	0.281105	119.6	114.369	110	0.368588	115.589	111	0.36374	0.0214175	0.0555669	0.700659	0.0106339	0.0534399	0.842273	-0.0495263	0.131235	0.706607	-0.0245367	0.0567024	0.666052	0.0277161
5730_60_CXCL14_BRAK	IVW	112	0.0684281	0.0331398	0.0389388	0.000221701	0.00159541	0.889734	119.6	111.369	110	0.445579	111.389	111	0.471779	0.0623294	0.0550832	0.260284	0.126513	0.0596107	0.033811	0.0663202	0.110366	0.549126	0.126549	0.0708736	0.0769009	0
2913_1_CCL23_MPIF_1	IVW	112	0.0715586	0.0346677	0.0390054	-0.000536854	0.00165867	0.746807	119.6	108.636	110	0.518865	108.741	111	0.542926	0.0863795	0.0574338	0.135452	0.0104303	0.0604647	0.863043	0.0340546	0.124542	0.785025	-0.0227196	0.061701	0.713409	0
6226_69_EFHA1_EFHA1	IVW	112	0.0777094	0.0376649	0.0390958	-0.00207804	0.00179007	0.248209	119.6	136.612	110	0.0435272	138.286	111	0.0406164	0.135298	0.0622511	0.0318927	0.068197	0.0609169	0.262924	-0.0140687	0.133036	0.915971	0.0644348	0.065047	0.324041	0.187177
15325_14_GAP43_NEUM	IVW	112	0.0800704	0.0388099	0.0390991	-0.00120027	0.00186277	0.520691	119.6	143.971	110	0.0164406	144.514	111	0.017876	0.11315	0.0644188	0.0817903	0.120692	0.0564377	0.0324763	0.0575386	0.117439	0.62514	0.134751	0.0607293	0.0285291	0.219301
13594_158_GGA1_GGA1	IVW	112	0.0786656	0.0381472	0.0391923	-0.00184602	0.00181885	0.312364	119.6	139.111	110	0.0317103	140.414	111	0.0309902	0.129659	0.0630808	0.0422041	0.170519	0.0570391	0.00279416	0.143208	0.119229	0.232262	0.172754	0.0667402	0.0109307	0.19845
3361_26_CD207_CLC4K	IVW	112	0.0685572	0.0332539	0.0392433	0.00162088	0.00157762	0.306475	119.6	107.923	110	0.538189	108.979	111	0.536514	0.0230572	0.0553807	0.677972	0.0473756	0.0536726	0.377411	-0.00251172	0.103826	0.980743	0.0284086	0.0545443	0.603519	0
8272_22_HSD17B7_DHB7	IVW	112	0.0732451	0.035528	0.0392442	0.00139119	0.00169004	0.412189	119.6	127.023	110	0.127622	127.805	111	0.131413	0.0346023	0.0589035	0.558112	0.0743681	0.0593361	0.210083	0.0628915	0.123709	0.612195	0.090312	0.0730168	0.218747	0.11838
12701_1_EIF1B_EIF1B	IVW	112	0.0820111	0.0397971	0.039329	-0.00189776	0.0018909	0.317761	119.6	149.834	110	0.00694486	151.206	111	0.00672915	0.134671	0.0658544	0.0432429	0.11904	0.0598161	0.0465808	0.108254	0.125678	0.390897	0.198948	0.0622634	0.00181925	0.255403
17320_19_AASDHPPT_ADPPT	IVW	112	0.0774381	0.0375878	0.0393801	-0.00166986	0.00179696	0.354784	119.6	134.376	110	0.05707	135.431	111	0.0574185	0.123577	0.0622879	0.0497505	0.104451	0.0578072	0.0707803	0.179055	0.115153	0.122808	0.188274	0.0649727	0.00452962	0.168521
19153_53_MPPED2_MPPD2	IVW	112	0.0703496	0.0341506	0.0394005	0.0025101	0.00162853	0.126108	119.6	114.868	110	0.356321	117.349	111	0.321745	0.000820932	0.0564522	0.988424	0.0463943	0.0586299	0.428764	-0.0289842	0.117806	0.806111	-0.0204143	0.0566581	0.719303	0.0475155
16596_25_GLRX3_GLRX3	IVW	112	0.0794297	0.0385634	0.0394257	-0.00214559	0.00184652	0.247764	119.6	141.35	110	0.0235866	143.085	111	0.0217488	0.138414	0.0637126	0.0319659	0.0698117	0.0564522	0.216216	0.0853138	0.119473	0.476674	0.173152	0.0676481	0.0118245	0.214316
4878_3_F10_Coagulation_Factor_X	IVW	112	0.0736992	0.0357824	0.039432	0.00157458	0.00172167	0.362419	119.6	121.511	110	0.213263	122.435	111	0.21564	0.0301676	0.0595638	0.613536	0.0872017	0.055428	0.115663	0.144606	0.114047	0.207466	0.0648673	0.0525398	0.219575	0.0804876
11459_81_ELL_ELL	IVW	112	0.0685989	0.0333129	0.0394725	0.00213871	0.00159232	0.181992	119.6	108.199	110	0.530717	110.003	111	0.508905	0.00952254	0.0551754	0.863293	0.00441036	0.0538364	0.934709	0.0423599	0.110763	0.702867	0.00455311	0.0546598	0.933764	0
15326_64_GBP1_GBP1	IVW	112	-0.100543	0.0488433	0.0395432	0.000620149	0.0023435	0.791793	119.6	232.731	110	8.31e-11	232.879	111	1.17e-10	-0.117634	0.0810977	0.149759	-0.0710322	0.0552961	0.198939	-0.125989	0.100582	0.212984	-0.0836293	0.0579974	0.152132	0.514852
3437_80_FLT3_Flt_3	IVW	112	0.0690995	0.0335959	0.039707	0.00128642	0.0016046	0.424449	119.6	109.295	110	0.501061	109.938	111	0.510666	0.0335747	0.0556073	0.547231	0.0194419	0.0552737	0.725034	0.0351631	0.115667	0.761695	0.0154173	0.0595276	0.796119	0
9339_204_FKBP2_FKBP2	IVW	112	0.0778939	0.0378853	0.0397783	-0.00130322	0.00180579	0.472017	119.6	141.577	110	0.0228755	142.247	111	0.0243465	0.113988	0.0627923	0.0721992	0.115208	0.0545362	0.0346432	-0.0396962	0.117182	0.735433	0.13925	0.0626807	0.0283413	0.207196
10064_12_RBBP9_RBBP9	IVW	112	0.0685283	0.0333379	0.0398241	0.000961614	0.00159784	0.548532	119.6	107.56	110	0.548043	107.922	111	0.565006	0.0420225	0.0552375	0.448427	0.0196519	0.052147	0.706281	0.0179382	0.105229	0.864952	0.0179382	0.0550569	0.74518	0
19131_184_TIAL1_TIAR	IVW	112	0.0744867	0.0362468	0.0398801	-0.000566302	0.00173486	0.744722	119.6	129.87	110	0.094952	129.996	111	0.105131	0.0901484	0.0602205	0.137264	0.172146	0.0593759	0.0037404	0.191559	0.118261	0.108114	0.162101	0.0659041	0.01545	0.131129
11292_13_SCARA3_SCAR3	IVW	112	0.0686038	0.0334037	0.0399968	0.00373437	0.00159541	0.02105	119.6	103.536	110	0.655217	109.015	111	0.535537	-0.0348404	0.0553976	0.530708	0.00844773	0.0540688	0.875843	0.0791053	0.112872	0.48487	-0.0322043	0.0535462	0.54878	0
5238_26_PPIE_PPIE	IVW	112	0.0775789	0.0377995	0.0401328	-0.00131795	0.00181542	0.469395	119.6	136.506	110	0.0441035	137.16	111	0.0466658	0.113874	0.0627244	0.0721777	0.174254	0.0604789	0.00396125	-0.00435334	0.120284	0.971194	0.138687	0.0584383	0.0193526	0.177871
19206_20_NUDT1_8ODP	IVW	112	0.0705325	0.034371	0.0401607	0.00142487	0.00165468	0.391046	119.6	117.401	110	0.297054	118.192	111	0.302519	0.0312328	0.0571571	0.585872	0.0802987	0.0539058	0.136327	-0.000105534	0.110032	0.999236	0.0264645	0.0529254	0.618041	0.0471711
18267_74_CARD17_CAR17	IVW	112	0.0681274	0.0331997	0.0401653	0.000209779	0.00158358	0.894853	119.6	105.264	110	0.609834	105.281	111	0.635197	0.0623134	0.0550312	0.259959	0.0852372	0.0537841	0.113011	0.0288985	0.119921	0.810016	0.0437363	0.0558193	0.434982	0
7266_4_SERPINA9_SPA9	IVW	112	-0.0699539	0.0341135	0.040304	0.00201237	0.00163228	0.220258	119.6	104.138	110	0.639575	105.658	111	0.625341	-0.125639	0.0566026	0.0284926	-0.127515	0.0541124	0.0184487	-0.109489	0.112344	0.331884	-0.118449	0.0578977	0.0431374	0
9039_47_TOR1AIP1_TOIP1	IVW	112	-0.0765997	0.0373668	0.0403704	0.0021702	0.00178619	0.226971	119.6	130.513	110	0.088573	132.264	111	0.0823992	-0.136396	0.0617452	0.0292468	-0.130009	0.0539596	0.0159803	-0.0462965	0.122587	0.706403	-0.152206	0.0525577	0.00455333	0.150809
17774_38_SNRPD3_SMD3	IVW	112	0.0674513	0.0329127	0.0404233	0.00104326	0.00157784	0.509872	119.6	101.547	110	0.705366	101.985	111	0.718098	0.0385874	0.0546712	0.481799	0.032839	0.0556237	0.554938	-0.0285737	0.103894	0.783806	0.0147981	0.0529738	0.780498	0
19297_4_G6PD_G6PD	IVW	112	0.0783198	0.0382191	0.0404396	-0.00141981	0.00183337	0.440342	119.6	142.172	110	0.0210972	142.947	111	0.0221586	0.117597	0.0635473	0.0669194	0.145427	0.0586457	0.0131471	0.104561	0.11712	0.373914	0.163308	0.0611023	0.00865866	0.211318
17380_2_UBE2K_UBE2K	IVW	112	0.0789188	0.0385157	0.040462	-0.00092527	0.00184439	0.616903	119.6	142.511	110	0.0201403	142.837	111	0.0224913	0.104507	0.0639941	0.105312	0.138668	0.0594168	0.0196047	0.0953273	0.11415	0.405454	0.145466	0.0584711	0.0143388	0.209651
12882_7_PARP11_PAR11	IVW	112	0.0679805	0.033241	0.0408471	0.00121686	0.00159286	0.446532	119.6	107.337	110	0.554074	107.92	111	0.56504	0.0344652	0.0550421	0.532507	0.0355975	0.0545805	0.514271	0.0674237	0.119019	0.572201	0.0128233	0.0577878	0.824797	0
19259_176_EIF2S1_IF2A	IVW	112	0.0812295	0.0397346	0.0409236	-0.0023511	0.00189379	0.21707	119.6	150.404	110	0.00636227	152.511	111	0.005501	0.146209	0.0656558	0.0279909	0.126347	0.0603223	0.0362131	0.0911904	0.116344	0.434828	0.160193	0.062848	0.0121722	0.26317
11536_9_MYSM1_MYSM1	IVW	112	0.0751638	0.0368023	0.0411152	-0.00117576	0.00175572	0.504467	119.6	133.505	110	0.0632141	134.05	111	0.067418	0.107948	0.0613003	0.0810235	0.116368	0.0514673	0.0237587	0.188546	0.103595	0.0714492	0.103428	0.0529241	0.0531857	0.158572
17474_106_YEATS4_YETS4	IVW	112	0.0673027	0.0329725	0.0412333	0.000245682	0.00157332	0.876197	119.6	109.2	110	0.50362	109.224	111	0.529888	0.0604906	0.0546835	0.271056	0.0951942	0.0554617	0.0860897	0.135029	0.105488	0.203198	0.0939321	0.0553956	0.0927533	0
2622_18_HMOX2_HO_2	IVW	112	0.0672674	0.0329557	0.0412364	0.000295976	0.00157788	0.851553	119.6	111.085	110	0.453096	111.121	111	0.478926	0.0590782	0.054787	0.283248	0.0712647	0.0557656	0.201273	0.168949	0.104427	0.108529	0.0471378	0.0572147	0.411777	0
5593_11_PDIA5_PDIA5	IVW	112	0.077179	0.0378393	0.0413847	-0.000478486	0.00182553	0.793728	119.6	140.578	110	0.0261562	140.665	111	0.0299954	0.0904519	0.0633103	0.155922	0.150914	0.0594947	0.0111937	-0.155872	0.116515	0.1837	0.177656	0.0742114	0.0183459	0.196892
8053_16_DNAJB14_DJB14	IVW	112	0.072203	0.0354012	0.041394	-0.000697251	0.00169715	0.681992	119.6	128.393	110	0.110981	128.59	111	0.121489	0.0915054	0.0589077	0.123207	0.0972472	0.0521005	0.0619669	0.159621	0.108509	0.144109	0.114445	0.052049	0.0299672	0.121863
16749_79_GDF10_BMP_3b	IVW	112	0.0682684	0.0334998	0.0415623	0.00292413	0.00159359	0.0692187	119.6	108.47	110	0.523373	111.837	111	0.459869	-0.0127039	0.0553277	0.81882	-0.0154785	0.053507	0.772367	-0.0401615	0.116046	0.729935	-0.0214625	0.053278	0.687841	0.00570193
6342_10_NPNT_Nephronectin	IVW	112	-0.0692547	0.0339923	0.0416135	0.00141419	0.00162277	0.385399	119.6	113.926	110	0.379626	114.713	111	0.385484	-0.108473	0.0564203	0.0571176	-0.0422082	0.0571476	0.460161	-0.0508204	0.112723	0.652982	-0.0861358	0.0564719	0.130032	0.0184402
3905_62_UBE2N_UBE2N	IVW	112	0.0761035	0.0373613	0.0416537	-0.00228838	0.00177412	0.199801	119.6	132.885	110	0.067915	134.895	111	0.061144	0.139568	0.0617127	0.0256891	0.140234	0.0665726	0.0351626	0.0960288	0.124545	0.442322	0.167064	0.0706033	0.0197035	0.167908
17764_108_RHOC_RHOC	IVW	112	0.0809478	0.0397503	0.0417096	-0.00252492	0.00187879	0.181743	119.6	148.922	110	0.00798008	151.367	111	0.00656565	0.151072	0.0655087	0.0229769	0.169825	0.0591052	0.0040626	0.155598	0.125805	0.218763	0.21877	0.077214	0.00547352	0.258326
13963_7_TOLLIP_tollip	IVW	112	0.0773009	0.0380024	0.041941	-0.00195193	0.00180441	0.281727	119.6	137.538	110	0.0387747	139.001	111	0.0371305	0.131304	0.0627226	0.0386118	0.123326	0.0580457	0.0336168	0.0831684	0.120945	0.493103	0.143724	0.0630026	0.0244423	0.190768
12956_40_KIAA1279_KBP	IVW	112	0.078444	0.0385829	0.0420398	-0.0011162	0.00184796	0.547077	119.6	144.654	110	0.0149266	145.134	111	0.016396	0.109503	0.0643531	0.0916558	0.176009	0.0582796	0.00252708	0.205259	0.115731	0.0788734	0.16759	0.0622078	0.00815568	0.222489
8832_55_BST2_BST_2	IVW	112	0.0744652	0.0366436	0.0421389	0.000268804	0.00175806	0.878758	119.6	135.417	110	0.0503826	135.446	111	0.0573177	0.067025	0.0610126	0.274366	0.0667709	0.0566311	0.238378	0.0298676	0.121324	0.805997	0.0298676	0.0635263	0.639162	0.165798
3050_7_VWF_vWF	IVW	112	-0.073278	0.0360656	0.0421741	0.00324588	0.00171009	0.0603072	119.6	126.744	110	0.13122	130.895	111	0.0955952	-0.162626	0.0590492	0.00688849	-0.0314215	0.0553715	0.570396	-0.0256215	0.117911	0.828378	-0.0410615	0.0610667	0.502724	0.149418
17164_15_ANXA4_annexin_IV	IVW	112	0.0752709	0.0370483	0.0421847	-0.00166776	0.00177057	0.348291	119.6	136.758	110	0.0427493	137.861	111	0.0428174	0.121443	0.0614554	0.0506457	0.156201	0.054541	0.0041843	0.0222288	0.11331	0.84483	0.133248	0.0608251	0.0305665	0.18321
7769_29_SH3BP2_3BP2	IVW	112	0.0675909	0.0332696	0.042193	-0.000643484	0.00162514	0.692905	119.6	115.844	110	0.332862	116.009	111	0.353503	0.0851177	0.05545	0.127646	0.0911827	0.0562562	0.105051	0.0810488	0.109765	0.461838	0.0892471	0.0609174	0.145734	0.026654
17785_11_RCL_RCL	IVW	112	0.0739685	0.0364469	0.0424084	0.000543665	0.0017488	0.756481	119.6	131.373	110	0.0805721	131.488	111	0.0896903	0.0589509	0.060604	0.332825	0.0453079	0.0574229	0.430099	-0.0117842	0.108612	0.913797	0.0387168	0.0552039	0.484558	0.140951
10638_1_TINF2_TINF2	IVW	112	0.0674003	0.0332127	0.0424224	0.000230941	0.00159858	0.885396	119.6	114.085	110	0.375665	114.106	111	0.400817	0.0610149	0.0553759	0.27294	0.0414136	0.0531409	0.435793	0.0562867	0.105698	0.595428	0.0470376	0.0504796	0.353455	0.00979421
7866_11_DNAJC30_DJC30	IVW	112	0.0671977	0.0331186	0.0424582	-0.00223552	0.00158306	0.160729	119.6	108.674	110	0.517838	110.668	111	0.491024	0.128744	0.0547392	0.0204539	0.0606127	0.0540122	0.261776	0.0415875	0.110895	0.708364	0.0654511	0.0573135	0.255918	0
10539_30_CD99L2_C99L2	IVW	112	0.0687499	0.0338842	0.0424617	0.00297754	0.00158899	0.0636031	119.6	111.016	110	0.454921	114.56	111	0.389327	-0.0138606	0.0553741	0.802815	0.00170392	0.055101	0.97533	0.0210237	0.117863	0.858755	-0.0384271	0.0534258	0.473491	0.0295383
7049_2_ADAM23_ADAM_23	IVW	112	-0.0717181	0.0353535	0.0424991	0.000898047	0.00170536	0.59953	119.6	127.375	110	0.123166	127.697	111	0.132831	-0.0962017	0.0584782	0.102807	-0.0847124	0.0517097	0.101374	0.0478124	0.117664	0.68527	-0.0706906	0.0505254	0.164568	0.116127
3487_32_CXCL13_BLC	IVW	112	-0.0726006	0.0358111	0.0426294	0.00432969	0.00167195	0.0109084	119.6	119.742	110	0.247295	127.042	111	0.141625	-0.192248	0.0579177	0.00122436	-0.145041	0.0519534	0.00524244	-0.10937	0.109167	0.318593	-0.192918	0.0505575	0.000223709	0.135188
13568_30_PSMD4_PSMD4	IVW	112	0.0688741	0.0339738	0.0426345	-0.00222802	0.0016216	0.172246	119.6	117.48	110	0.295276	119.496	111	0.273989	0.130523	0.0561989	0.0220451	0.110369	0.0532506	0.0382067	0.14193	0.119369	0.236977	0.174388	0.054081	0.00165739	0.0623936
9102_28_ZFYVE27_ZFY27	IVW	112	0.0768071	0.0378898	0.0426502	-0.000962287	0.00181382	0.596814	119.6	141.208	110	0.0240402	141.57	111	0.0266405	0.103535	0.0631111	0.103755	0.0741059	0.0619428	0.231556	0.24023	0.126259	0.0596725	0.0895464	0.067103	0.184784	0.202679
17823_40_SNRPD2_SMD2	IVW	112	0.071359	0.03521	0.0426964	0.000370848	0.00168323	0.82603	119.6	124.081	110	0.169514	124.135	111	0.185831	0.0610455	0.0586665	0.300366	0.0256752	0.0567644	0.651044	0.0927487	0.11292	0.413197	0.0415787	0.0637971	0.51592	0.0898963
11656_110_EVL_EVL	IVW	112	0.0674999	0.0333132	0.0427423	0.00244652	0.00158621	0.125857	119.6	106.013	110	0.589804	108.392	111	0.552352	-0.00057238	0.0552962	0.99176	0.0425689	0.0561889	0.448688	-0.0319455	0.109683	0.771402	0.0230314	0.0523312	0.660714	0
6441_62_ADAMTS6_ATS6	IVW	112	0.0669308	0.0330701	0.0429795	-0.000521675	0.00158143	0.742121	119.6	100.462	110	0.731491	100.571	111	0.751125	0.0813176	0.0547329	0.140215	0.115177	0.0557585	0.0388624	0.100412	0.116021	0.388652	0.144851	0.065485	0.0290174	0
9490_3_C4orf32_CD032	IVW	112	0.0683974	0.0337953	0.0429835	0.0019413	0.00161136	0.230882	119.6	93.1323	110	0.876079	94.5838	111	0.867787	0.0145873	0.0560094	0.795009	0.0174726	0.0540838	0.746646	-0.0545843	0.107415	0.612349	-0.0125789	0.0597732	0.833708	0
9118_7_PSD2_PSD2	IVW	112	0.0900987	0.0445206	0.0429953	-0.00223083	0.00213106	0.29748	119.6	180.146	110	2.81e-05	181.941	111	2.52e-05	0.151527	0.0736465	0.042004	0.0991344	0.0556197	0.0746904	0.0296781	0.121109	0.806868	0.111525	0.0595673	0.0638026	0.380998
3423_59_CMA1_Chymase	IVW	112	0.0685886	0.0339207	0.0431732	-0.000293491	0.00162482	0.856991	119.6	114.144	110	0.374179	114.178	111	0.39899	0.0767076	0.0564009	0.176598	0.0980036	0.0571703	0.0864847	0.0791632	0.115546	0.494696	0.0695412	0.0557974	0.215272	0.0104716
11358_15_GRB10_GRB10	IVW	112	0.0772717	0.0382329	0.0432716	-0.00147857	0.00182574	0.419778	119.6	135.571	110	0.0494503	136.38	111	0.0512888	0.118243	0.0634491	0.0650468	0.098211	0.0620605	0.113534	-0.0346665	0.132485	0.794066	0.157028	0.0682896	0.0233509	0.173603
13929_27_CROT_OCTC	IVW	112	0.0799441	0.0395643	0.0433201	-0.000154767	0.00188757	0.934802	119.6	156.682	110	0.00231898	156.691	111	0.0028187	0.0842629	0.0659851	0.204291	0.103022	0.0562566	0.0670571	-0.00539765	0.117964	0.963586	0.106828	0.0612327	0.0838198	0.278854
3315_15_GPC2_GPC2	IVW	112	0.0662819	0.0328147	0.0433956	0.000149867	0.00156789	0.924024	119.6	110.586	110	0.466369	110.595	111	0.492983	0.0621421	0.0543898	0.255713	0.0438687	0.0542716	0.418907	0.0292003	0.115611	0.801064	0.0400315	0.0527789	0.449774	0
6625_31_ATAD1_ATAD1	IVW	112	0.0793271	0.0392759	0.0434104	-0.000771965	0.00188276	0.68259	119.6	151.943	110	0.00500468	152.175	111	0.00579627	0.100692	0.0653398	0.126178	0.129992	0.0569332	0.022416	0.148737	0.109632	0.177631	0.119335	0.0605374	0.0511823	0.257885
11211_7_TBCE_TBCE	IVW	112	0.0746868	0.0369801	0.0434198	-0.00117359	0.00176723	0.508027	119.6	130.433	110	0.0893447	130.956	111	0.0949776	0.107043	0.0612236	0.0831869	0.144007	0.0601364	0.0166352	0.196875	0.126126	0.121385	0.196875	0.0637587	0.00254728	0.138688
13464_8_NRAC_NRAC	IVW	112	0.0682723	0.0338152	0.043489	0.000742746	0.00162016	0.64754	119.6	113.62	110	0.387342	113.837	111	0.407703	0.0477527	0.0561701	0.397092	0.10196	0.0532217	0.0553966	0.0431263	0.101946	0.673092	0.0717306	0.0525409	0.17494	0.00833608
19327_31_HAT1_Hat1	IVW	112	0.0716496	0.0354998	0.0435591	0.00323779	0.00169729	0.0590484	119.6	121.365	110	0.215963	125.38	111	0.165869	-0.0169818	0.0582209	0.771082	0.0251569	0.0534519	0.637894	0.0323433	0.119587	0.787309	0.0239685	0.0533604	0.654177	0.112701
3174_2_ADAMTS1_ATS1	IVW	112	0.0672535	0.0333374	0.0436578	-0.000112774	0.00160417	0.944082	119.6	108.704	110	0.517027	108.709	111	0.543786	0.0703551	0.0552983	0.205955	0.050416	0.0553429	0.362309	0.0216879	0.131718	0.869516	0.0669678	0.065754	0.310675	0
10449_31_SHISA2_TMM46	IVW	112	0.0716055	0.0355009	0.0436948	0.00340647	0.0016815	0.0451997	119.6	120.576	110	0.230858	125.075	111	0.170611	-0.0225127	0.0581757	0.699521	0.00320493	0.0531049	0.951876	-0.0460779	0.107703	0.66961	-0.0168354	0.055682	0.762952	0.11235
5066_134_CD300C_CLM6	IVW	112	0.0773148	0.0383317	0.0436964	-0.00114602	0.00183101	0.532681	119.6	138.715	110	0.0333747	139.209	111	0.0361642	0.109031	0.063602	0.0892957	0.0303128	0.0625643	0.628026	0.0265343	0.130256	0.838955	0.000416894	0.0770544	0.995693	0.189521
7875_86_PLEK_PLEK	IVW	112	0.0757194	0.0375421	0.043704	-0.00202193	0.00179435	0.262267	119.6	137.93	110	0.036901	139.522	111	0.0347563	0.131491	0.0620942	0.0364612	0.156119	0.0576101	0.00672974	0.109664	0.108317	0.313531	0.137347	0.0569562	0.0175301	0.194101
12671_35_SULT1B1_ST1B1	IVW	112	-0.0673989	0.0334254	0.0437585	0.000843536	0.00159412	0.597765	119.6	109.851	110	0.486065	110.131	111	0.505452	-0.0907521	0.0553623	0.10402	-0.142661	0.0578654	0.0136862	-0.22076	0.123029	0.0754767	-0.135633	0.0606084	0.0272264	0
10621_26_PRR16_PRR16	IVW	112	0.0716881	0.0355566	0.0437825	0.000193144	0.00170604	0.910069	119.6	128.023	110	0.1153	128.038	111	0.128409	0.0663454	0.059184	0.264728	0.0836063	0.0540836	0.122135	-0.00566122	0.105668	0.95737	0.0653614	0.0570246	0.254179	0.117495
7857_22_NTS_NEUT	IVW	112	-0.0723353	0.0358831	0.0438144	0.00147317	0.00172218	0.394185	119.6	125.119	110	0.153745	125.951	111	0.157227	-0.112635	0.0592475	0.0599058	-0.0575114	0.0555895	0.300868	-0.0503653	0.10883	0.644421	-0.0792898	0.0602812	0.191109	0.10563
7989_5_C1orf226_CA226	IVW	112	0.0660707	0.0327785	0.0438345	0.000649859	0.0015763	0.680945	119.6	101.61	110	0.703842	101.78	111	0.722999	0.0480943	0.0545501	0.379887	0.0859402	0.0489044	0.0788647	0.172352	0.0979522	0.081239	0.105023	0.048411	0.0321848	0
12954_71_PPARA_PPARa	IVW	112	0.0697239	0.0345927	0.043845	-0.00236994	0.00164025	0.151338	119.6	116.564	110	0.316045	118.776	111	0.289549	0.135386	0.0570116	0.0192942	0.11714	0.054273	0.0309008	0.0785681	0.122019	0.520969	0.13034	0.063715	0.0431531	0.0575674
12712_9_HMG20A_HM20A	IVW	112	0.0662058	0.0328537	0.0438866	-0.000522362	0.00156401	0.739024	119.6	102.674	110	0.67727	102.786	111	0.698628	0.0806812	0.0543857	0.140801	0.0775393	0.0542938	0.153251	0.0719989	0.110218	0.514952	0.0809563	0.0635837	0.205599	0
2823_7_COMMD7_COMMD7	IVW	112	0.0689345	0.0342171	0.0439446	-0.000345679	0.00163007	0.832449	119.6	115.03	110	0.35239	115.077	111	0.376392	0.0785361	0.0568416	0.169874	0.15327	0.0603347	0.0110749	0.159467	0.120448	0.18824	0.159467	0.0704918	0.0256311	0.0182546
12832_10_ASH2L_ASH2L	IVW	112	0.0737657	0.0366171	0.0439554	-0.000858332	0.00175301	0.625369	119.6	132.103	110	0.0742412	132.391	111	0.0812545	0.0974961	0.0608193	0.111793	0.0888352	0.0563512	0.114921	0.0782511	0.129226	0.546057	0.0881593	0.0693421	0.206256	0.147309
9312_8_AZGP1_AZGP1	IVW	112	0.0803732	0.0399533	0.0442536	-0.000564004	0.00192683	0.770294	119.6	151.696	110	0.00520288	151.814	111	0.00612913	0.0959321	0.0665951	0.152558	0.0605174	0.0560224	0.280037	-0.00135946	0.113544	0.990469	0.0308923	0.0559927	0.582249	0.255899
5021_13_PPA1_PPase	IVW	112	0.0747007	0.0371349	0.044262	-0.00039285	0.00177564	0.825313	119.6	136.224	110	0.0456638	136.284	111	0.051879	0.0855828	0.061727	0.168406	0.067743	0.0583593	0.245727	0.146595	0.116712	0.211737	0.0776589	0.0582078	0.18488	0.171014
4991_12_GPC5_GPC5	IVW	112	0.0770113	0.0382864	0.0442776	-0.00221142	0.00182275	0.22764	119.6	146.898	110	0.0107913	148.864	111	0.00957617	0.138339	0.0633626	0.0311394	0.0981604	0.0542292	0.0702798	0.000701583	0.097001	0.994242	0.0742153	0.0556029	0.184693	0.245027
8859_51_CA11_CAH11	IVW	112	-0.0682702	0.0339498	0.0443342	-0.00319308	0.00159617	0.0479144	119.6	112.901	110	0.405652	117.008	111	0.329697	0.0200842	0.0554344	0.717819	-0.0283327	0.053856	0.598831	-0.0779343	0.120546	0.519284	-0.0508335	0.0558471	0.364675	0.0516655
9762_14_VASP_VASP	IVW	112	0.0765038	0.0380788	0.0445275	-0.00179824	0.00181824	0.324832	119.6	139.546	110	0.0299664	140.787	111	0.0295244	0.126325	0.0631499	0.0479214	0.113872	0.057996	0.0495946	0.00649663	0.113415	0.954424	0.134094	0.0630086	0.0355336	0.200415
8380_244_DLK1_DLK1	IVW	112	0.067493	0.0336361	0.0447961	0.00303169	0.00159698	0.0602654	119.6	96.5878	110	0.81552	100.192	111	0.759673	-0.0166939	0.0556596	0.764798	0.00566562	0.0538833	0.91626	-0.0093833	0.107703	0.930731	0.0122101	0.0563546	0.828867	0
13961_18_KIF3A_KIF3A	IVW	112	0.0699648	0.0348709	0.0448144	0.00107345	0.00167438	0.522791	119.6	117.306	110	0.299164	117.745	111	0.312652	0.0403014	0.0579942	0.48857	0.0272725	0.0537405	0.611815	0.055938	0.105051	0.595456	0.0269812	0.054158	0.619333	0.0421057
16293_1_GHRH_Growth_hormone_releasing_factor	IVW	112	0.0695191	0.0346685	0.044936	0.0012316	0.00165848	0.459303	119.6	122.104	110	0.202565	122.716	111	0.210508	0.0354045	0.0575949	0.540012	0.0840262	0.0597261	0.159469	0.143803	0.120527	0.235364	0.0646422	0.0630917	0.307791	0.0814187
14314_6_PPIL2_PPIL2	IVW	112	0.0717244	0.0357777	0.0449929	0.00408219	0.00166884	0.0160249	119.6	119.53	110	0.251594	126.032	111	0.156034	-0.0416392	0.0580761	0.474908	-0.0189721	0.054615	0.728306	0.01024	0.10507	0.922537	-0.0393851	0.0518053	0.448716	0.12584
15299_102_MESDC2_MESD2	IVW	112	0.0741028	0.0369815	0.0450932	-0.00176447	0.00176615	0.319966	119.6	135.033	110	0.0527674	136.259	111	0.0520391	0.12292	0.0612807	0.0473268	0.11987	0.0572355	0.0362307	0.0516989	0.124489	0.678732	0.0968222	0.0619805	0.121102	0.174001
13044_5_TSG101_TS101	IVW	112	0.0754711	0.0376648	0.0450963	-0.00160317	0.0018029	0.375828	119.6	138.879	110	0.0326792	139.877	111	0.0332121	0.119718	0.0624282	0.0577442	0.105384	0.058471	0.0714941	0.0207313	0.122532	0.865954	0.099138	0.0650269	0.130211	0.194639
8690_25_CAV3_CAV3	IVW	112	0.0669786	0.0334357	0.0451549	0.000491023	0.00160078	0.759622	119.6	114.429	110	0.367113	114.527	111	0.390162	0.0533579	0.055668	0.339911	0.0736187	0.055338	0.183404	0.095185	0.110731	0.391857	0.0605208	0.0583276	0.30171	0.0137704
10042_8_SGK3_SGK3	IVW	112	0.0702167	0.0350595	0.0452001	-0.00132863	0.00167519	0.429416	119.6	120.754	110	0.227438	121.445	111	0.234351	0.107039	0.0582128	0.0686501	0.15162	0.0573507	0.00819967	0.177935	0.142797	0.215364	0.177935	0.0825319	0.0332462	0.0721435
15465_79_CNPY4_CNPY4	IVW	112	0.0726291	0.0362645	0.0452033	-0.00205705	0.00172852	0.236584	119.6	127.99	110	0.115689	129.638	111	0.109125	0.129523	0.0599643	0.0329439	0.12308	0.0570386	0.0309409	-0.12809	0.127361	0.316736	0.176199	0.0687003	0.0116604	0.133489
8892_14_PEAR1_PEAR1	IVW	112	0.0732413	0.0365752	0.0452324	-0.00126049	0.00175253	0.473518	119.6	134.725	110	0.0547548	135.358	111	0.0579142	0.107991	0.0606454	0.0777228	0.0937619	0.0568294	0.0989667	-0.0903429	0.115142	0.434346	0.0561774	0.0566638	0.323639	0.166914
18458_4_PTGES2_PGES2	IVW	112	0.0690285	0.0344802	0.0452875	-0.00192753	0.00164439	0.243654	119.6	114.922	110	0.355005	116.358	111	0.345111	0.122304	0.0570139	0.0341393	0.05707	0.0546448	0.296309	-0.0361534	0.117109	0.758116	0.0911964	0.0528849	0.0874138	0.0350025
12849_25_GSKIP_GSKIP	IVW	112	0.066842	0.0333887	0.0452915	0.000668354	0.00159315	0.675657	119.6	108.15	110	0.532031	108.326	111	0.554109	0.0482799	0.0554306	0.385653	0.0864187	0.0542128	0.110922	0.118519	0.108288	0.276114	0.0667888	0.0574285	0.247328	0
7860_9_HERC4_HERC4	IVW	112	0.069334	0.0346464	0.045372	0.00137268	0.00165962	0.409969	119.6	118.026	110	0.28325	118.76	111	0.289895	0.0312568	0.057647	0.58877	0.0270221	0.0557185	0.627694	-0.034563	0.112227	0.758679	-0.0141803	0.0603603	0.814698	0.0514719
19177_7_MOBKL1A_MOL1A	IVW	112	0.0790675	0.0395518	0.0455987	-0.00215349	0.00189249	0.257628	119.6	146.421	110	0.0115733	148.144	111	0.0106479	0.138407	0.0654181	0.0366247	0.124996	0.0601933	0.0378405	0.0799223	0.118226	0.50044	0.145758	0.0635045	0.0235985	0.240875
17436_193_CSNK1G2_CSNK1G2	IVW	112	0.0717658	0.0359156	0.0456971	-0.0024623	0.00171067	0.152883	119.6	125.862	110	0.143116	128.233	111	0.125927	0.139536	0.0591134	0.0200127	0.0561201	0.0608888	0.356695	0.0316021	0.121849	0.795842	0.0579469	0.0614762	0.347937	0.126436
10703_203_SUDS3_SDS3	IVW	112	0.0703819	0.0352351	0.0457715	0.000394611	0.00168947	0.815752	119.6	124.861	110	0.157565	124.922	111	0.173021	0.0594592	0.0586434	0.31285	0.0952064	0.0543097	0.0795972	-0.0327779	0.108853	0.763885	0.0370002	0.0513152	0.472402	0.0956537
16606_85_AKR1B1_Aldose_reductase	IVW	112	0.0783427	0.0392253	0.0457981	0.000259968	0.00188547	0.890587	119.6	149.524	110	0.00728259	149.549	111	0.00864693	0.0711536	0.0653524	0.278636	0.103264	0.0596624	0.0834853	0.0803844	0.104473	0.443273	0.0903349	0.0642108	0.162266	0.24445
3302_58_CST7_CYTF	IVW	112	0.0782858	0.0392049	0.0458426	0.000723124	0.00185977	0.698157	119.6	148.074	110	0.00906465	148.278	111	0.0104412	0.0578267	0.0657078	0.380746	0.098932	0.0591217	0.0942562	0.103708	0.125681	0.411044	0.0414373	0.0601109	0.492043	0.238349
17797_1_CUL1_CUL1	IVW	112	0.0658645	0.032985	0.0458467	0.00145813	0.00157361	0.356155	119.6	103.307	110	0.661119	104.166	111	0.664016	0.0254542	0.05468	0.642484	0.0310151	0.0524658	0.554421	0.151803	0.100737	0.13467	-0.000752184	0.0556665	0.989243	0
15430_165_OPTC_OPT	IVW	112	0.0666651	0.0333943	0.045901	0.0021091	0.00159637	0.189181	119.6	102.767	110	0.67492	104.513	111	0.655128	0.00837962	0.05533	0.8799	0.00711327	0.0516405	0.890441	0.0169122	0.11936	0.887581	-0.0155412	0.0584463	0.790806	0
15414_316_LDHA_LDHA	IVW	112	0.0814031	0.040778	0.0459068	-0.00030141	0.00195896	0.878	119.6	162.171	110	0.000900808	162.206	111	0.00110734	0.089728	0.0678608	0.188832	0.109556	0.0632348	0.083179	0.15796	0.138205	0.255522	0.148265	0.0791686	0.0637311	0.303413
15604_18_MAPK9_JNK2	IVW	112	0.0711516	0.0356487	0.0459439	-0.00247915	0.00169617	0.146697	119.6	123.21	110	0.183588	125.602	111	0.162462	0.139917	0.0589185	0.0192927	0.084272	0.0564651	0.135578	0.0469065	0.119419	0.695228	0.176994	0.0743736	0.0190276	0.108586
17808_37_NIT2_NIT2	IVW	112	0.0749292	0.037571	0.0461153	-0.000837755	0.00179945	0.642449	119.6	138.105	110	0.036089	138.377	111	0.0401582	0.0980331	0.0623245	0.118603	0.0997205	0.0614663	0.104726	0.102683	0.122884	0.405172	0.14722	0.0662608	0.0283235	0.184087
11643_73_DTX3L_DTX3L	IVW	112	0.0687863	0.034528	0.0463506	-0.000322651	0.00167301	0.847427	119.6	121.818	110	0.207689	121.859	111	0.22641	0.0776648	0.0576369	0.180593	0.09585	0.0569364	0.0922865	0.179982	0.116577	0.12546	0.0532298	0.055774	0.341963	0.0728528
17673_34_CA5B_Carbonic_Anhydrase_VB	IVW	112	0.0656243	0.0329418	0.0463572	0.00221046	0.00157555	0.163438	119.6	103.202	110	0.663818	105.171	111	0.638089	0.00469701	0.0545075	0.931486	0.0275618	0.0514758	0.592351	0.00996535	0.102808	0.922955	0.00218827	0.0515999	0.966249	0
19568_17_IL15_IL_15	IVW	112	0.0680442	0.0341615	0.0463889	0.000415939	0.00164157	0.800449	119.6	116.028	110	0.328532	116.096	111	0.351419	0.0565464	0.0568869	0.322398	0.150146	0.0572687	0.008747	0.127817	0.121615	0.295543	0.154195	0.066872	0.0229776	0.0269553
11636_33_TAGLN2_Transgelin_2	IVW	112	0.0740559	0.0371874	0.0464341	0.000402364	0.00178052	0.821636	119.6	134.102	110	0.0589506	134.164	111	0.0665398	0.0628898	0.061938	0.312159	0.111138	0.0591692	0.0603398	0.0371872	0.115214	0.74748	0.0855798	0.0651212	0.191501	0.157923
14129_1_IFNA7_IFNA7	IVW	112	0.0647478	0.0325336	0.0465712	0.000678177	0.00154917	0.662413	119.6	108.669	110	0.517982	108.861	111	0.539702	0.0459238	0.0539207	0.396236	0.046368	0.053954	0.390121	0.0175342	0.105805	0.868677	0.0175342	0.0549688	0.750337	0
5014_49_NCK1_NCK1	IVW	112	0.0725147	0.0364519	0.0466649	-0.000369952	0.00174431	0.832429	119.6	132.746	110	0.0690033	132.801	111	0.0776418	0.0827767	0.060674	0.175263	0.0862663	0.0596201	0.147916	0.00752126	0.130138	0.954016	0.118215	0.0593935	0.0490088	0.149258
8852_10_SUN3_SUN3	IVW	112	0.0691111	0.0347535	0.0467444	0.00146767	0.00166022	0.378611	119.6	122.563	110	0.19453	123.434	111	0.19777	0.0282139	0.0578827	0.626922	-0.00901148	0.0542512	0.868073	0.0538216	0.106342	0.613776	-0.0132412	0.0553476	0.811362	0.0876839
12939_1_POLR1C_RPAC1	IVW	112	0.0700161	0.035232	0.0468908	0.00379404	0.00166038	0.024228	119.6	120.395	110	0.234367	126.11	111	0.154879	-0.0327754	0.05674	0.564686	0.00351492	0.0542983	0.948386	-0.0345839	0.108386	0.750265	-0.0262801	0.0552836	0.635459	0.123286
12655_30_NAPB_SNAB	IVW	112	0.0654235	0.0329334	0.0469736	-3.58e-05	0.00157372	0.981872	119.6	103.544	110	0.655012	103.545	111	0.679757	0.0664148	0.0545836	0.226302	0.0296999	0.0542978	0.584392	-0.0598493	0.103772	0.565282	0.0256014	0.0570798	0.654652	0
19281_86_MAFG_MAFG	IVW	112	0.0725015	0.0364984	0.046986	-0.00174562	0.00173228	0.315808	119.6	133.24	110	0.0651902	134.47	111	0.0642341	0.121045	0.0604361	0.0476521	0.11949	0.0604272	0.0479948	0.151321	0.122306	0.218612	0.151321	0.0690786	0.0305747	0.163111
10510_62_SCIMP_SCIMP	IVW	112	0.0661781	0.0333173	0.0470004	0.000264143	0.00159762	0.868983	119.6	116.566	110	0.315995	116.595	111	0.339447	0.0589202	0.0551986	0.288118	0.0269357	0.0512979	0.599525	0.0163376	0.10364	0.875029	0.0163376	0.0526726	0.757011	0.0309568
11838_130_PIEZO1_FA38A	IVW	112	0.0667419	0.03361	0.0470583	0.00374676	0.00156813	0.0185816	119.6	109.721	110	0.489574	115.43	111	0.367663	-0.0371357	0.0545568	0.497504	0.0382036	0.0583475	0.512622	0.0371427	0.111395	0.739438	0.0299804	0.0562898	0.59537	0.046303
2805_6_ACE2_ACE2	IVW	112	0.0722729	0.0364004	0.0470894	-0.0016154	0.00174294	0.356045	119.6	128.788	110	0.106502	129.794	111	0.107374	0.116789	0.0602794	0.0552531	0.115149	0.0614468	0.0609356	0.0873643	0.135109	0.519213	0.125823	0.0738506	0.0912253	0.132507
7784_1_KNG1_Kininogen__HMW	IVW	112	0.0724558	0.0365088	0.0471876	0.0012349	0.001752	0.482395	119.6	130.433	110	0.0893492	131.022	111	0.0943119	0.0382835	0.0607408	0.529821	0.0684826	0.056553	0.225916	0.0393108	0.11055	0.722819	0.04884	0.0575578	0.397964	0.139331
13025_4_FRS2_FRS2	IVW	112	0.0675055	0.0340167	0.0472024	0.00166148	0.00162019	0.307386	119.6	116.01	110	0.328956	117.119	111	0.327104	0.0213877	0.0563832	0.705176	0.033284	0.0540648	0.538139	-0.00744495	0.10432	0.943234	0.0170884	0.0560069	0.760852	0.0398282
10339_48_ENO2_NSE	IVW	112	0.0801209	0.0404222	0.0474678	-0.000967325	0.00194013	0.619066	119.6	155.157	110	0.00298451	155.508	111	0.00341816	0.106885	0.0672804	0.115009	0.07233	0.0638651	0.257406	0.19021	0.123624	0.126745	0.093358	0.0612719	0.130436	0.273991
6027_31_RLN3_REL3	IVW	112	0.0655872	0.0330905	0.0474729	0.00065226	0.00157762	0.680086	119.6	106.585	110	0.574392	106.756	111	0.596243	0.0474363	0.0549757	0.390093	0.0705588	0.0553769	0.202608	0.122124	0.105031	0.247428	0.0512204	0.0546825	0.350953	0
10815_2_HABP4_HABP4	IVW	112	0.0667665	0.0337159	0.0476737	-0.000377406	0.00161912	0.816122	119.6	114.604	110	0.362803	114.66	111	0.386802	0.0772076	0.0561517	0.171931	0.085909	0.0602798	0.154108	-0.061043	0.132666	0.646327	0.0430425	0.0665097	0.518864	0.0147338
12871_10_TWF1_TWF1	IVW	112	0.0718198	0.036279	0.0477428	-0.00105388	0.00173227	0.544189	119.6	129.041	110	0.103708	129.475	111	0.110979	0.101023	0.0602311	0.0963325	0.1302	0.0581068	0.0250459	0.10234	0.108617	0.34813	0.121958	0.057321	0.0355812	0.128601
12046_51_TARDBP_TADBP	IVW	112	0.0707334	0.0357329	0.0477596	0.000532748	0.00171199	0.756248	119.6	121.524	110	0.21304	121.63	111	0.230772	0.0558075	0.0598992	0.353537	0.00541648	0.0542371	0.92045	-0.0155453	0.114795	0.892527	0.0248594	0.0587592	0.673061	0.0713619
13943_38_DPY30_DPY30	IVW	112	0.067858	0.0342908	0.0478272	-0.000647968	0.00164607	0.694605	119.6	118.337	110	0.27654	118.503	111	0.295566	0.0857442	0.0570039	0.1354	0.115094	0.0571957	0.0441892	0.0902427	0.113174	0.426933	0.135112	0.0609161	0.0285911	0.0471151
13944_3_SULT1A3_SULT_1A3	IVW	112	0.0793182	0.0400905	0.0478748	-0.00085382	0.0019231	0.657928	119.6	147.92	110	0.0092753	148.185	111	0.0105836	0.102952	0.0667282	0.125736	0.121115	0.0598267	0.0429265	0.0861127	0.121592	0.480301	0.157524	0.0630237	0.0139017	0.238001
6054_6_NXPH3_NXPH3	IVW	112	0.0685659	0.0346638	0.0479259	0.00225295	0.00164449	0.173476	119.6	114.44	110	0.366849	116.392	111	0.344284	0.00596693	0.057271	0.91721	0.0218313	0.0566331	0.699877	0.39872	0.132658	0.00327751	0.00153468	0.0593259	0.979409	0.037527
2982_82_LGALS4_Galectin_4	IVW	112	0.0737604	0.0372902	0.0479278	-0.000863529	0.00179822	0.63203	119.6	137.091	110	0.0410119	137.378	111	0.0454369	0.0976134	0.0621896	0.119378	0.0908773	0.0586643	0.121356	0.161584	0.118668	0.176065	0.0987161	0.0612936	0.110119	0.178212
9607_39_PRR27_CD040	IVW	112	0.0654985	0.0331147	0.047937	0.000974815	0.00158755	0.540458	119.6	107.365	110	0.553301	107.742	111	0.569827	0.0385202	0.0550176	0.485315	0.0463425	0.054957	0.399088	0.14482	0.10822	0.183567	0.0328752	0.0543726	0.54666	0
3072_4_IL13_IL_13	IVW	112	0.0710387	0.0359245	0.0479917	0.000418451	0.00172435	0.808712	119.6	128.216	110	0.113023	128.285	111	0.125273	0.0594638	0.0598053	0.322264	0.0713965	0.0601442	0.235192	-0.084402	0.117165	0.472811	0.0272197	0.0593847	0.647588	0.119369
13682_47_CSF1R_M_CSF_R	IVW	112	0.0889457	0.0449868	0.0480249	-0.000651509	0.00214633	0.762048	119.6	188.869	110	4.33e-06	189.027	111	5.56e-06	0.107007	0.0747051	0.154868	0.174816	0.0573444	0.00229968	0.13389	0.134483	0.321616	0.13389	0.0594954	0.0263932	0.402364
8069_85_CD3E_CD3E	IVW	112	-0.0711256	0.0359887	0.0481173	0.00188415	0.00171344	0.273895	119.6	122.012	110	0.204204	123.353	111	0.199177	-0.123361	0.0595753	0.0407308	-0.170678	0.056227	0.0024013	0.0596339	0.120586	0.621907	-0.214739	0.0671672	0.00180881	0.0887748
3806_55_EPHA5_EphA5	IVW	112	0.065026	0.0329049	0.0481342	-0.000192431	0.00157314	0.902867	119.6	105.209	110	0.611286	105.224	111	0.636688	0.0703406	0.0545012	0.19954	0.0325672	0.0510984	0.523902	0.0311798	0.0992474	0.753988	0.00747615	0.0517787	0.885457	0
10073_22_TDP1_TYDP1	IVW	112	0.0710136	0.0359456	0.0482019	-0.000256246	0.00172422	0.882129	119.6	129.084	110	0.103234	129.11	111	0.115221	0.0780834	0.0597209	0.193779	0.0941656	0.0597473	0.115011	0.0845624	0.125003	0.500142	0.12665	0.0773664	0.104458	0.124861
17341_89_ACAT2_THIC	IVW	112	0.0744282	0.0376874	0.0482813	-0.00264358	0.00179478	0.143627	119.6	137.103	110	0.0409477	139.807	111	0.0335103	0.147253	0.062049	0.0193709	0.0887273	0.0540408	0.100619	0.123349	0.109352	0.261751	0.123349	0.0597527	0.0413179	0.198534
16322_10_PACAP_PACAP	IVW	112	-0.0959908	0.0486218	0.0483553	0.00154071	0.00232231	0.508439	119.6	213.904	110	1.15e-08	214.76	111	1.31e-08	-0.138725	0.0807789	0.0887298	-0.11254	0.0582469	0.0533456	-0.0309876	0.12956	0.811411	-0.137838	0.0580694	0.0193303	0.47444
9316_67_WFDC1_WFDC1	IVW	112	0.0786305	0.0398375	0.0484067	-0.000313667	0.0019153	0.870214	119.6	144.319	110	0.0156521	144.355	111	0.0182761	0.08728	0.0662608	0.190502	0.000758777	0.0600097	0.989912	-0.070004	0.130448	0.592589	0.0472872	0.0624332	0.450412	0.217286
15402_2_ID1_ID_1	IVW	112	0.0667592	0.0338363	0.0484947	-0.00179996	0.00161533	0.26758	119.6	117.018	110	0.305656	118.339	111	0.299222	0.116344	0.05588	0.0396583	0.141777	0.0560326	0.0113976	0.0959757	0.104818	0.36184	0.136393	0.0606334	0.0264554	0.0504834
6641_60_UBB_PolyUbiquitin_K48	IVW	112	0.0739283	0.0374903	0.0486176	-0.00161581	0.00180666	0.37308	119.6	140.281	110	0.027205	141.301	111	0.0276003	0.118006	0.0619434	0.059383	0.0083244	0.0592864	0.888336	0.109375	0.121114	0.368439	0.0114231	0.0700406	0.870742	0.202751
4801_13_LPO_PERL	IVW	112	-0.0692712	0.0351322	0.0486404	-0.000290932	0.00167618	0.862524	119.6	110.011	110	0.481764	110.041	111	0.507869	-0.0612147	0.0582149	0.29532	-0.0931713	0.0595013	0.117379	-0.0842806	0.114042	0.461446	-0.0934351	0.0577242	0.108361	0
11201_19_PUS1_TRUA	IVW	112	0.0637547	0.0323352	0.0486458	0.000743655	0.00154978	0.632291	119.6	93.0369	110	0.877544	93.2672	111	0.887777	0.0436749	0.0528837	0.410668	0.0589757	0.0519564	0.256334	0.0912986	0.0988104	0.357502	0.0578087	0.0503266	0.253161	0
4294_16_SPHK1_Sphingosine_kinase_1	IVW	112	0.0755643	0.0383253	0.048649	-0.00266956	0.00182082	0.145465	119.6	136.788	110	0.0425903	139.461	111	0.035028	0.149525	0.0632345	0.0198015	0.172937	0.0604129	0.00420198	0.0644061	0.125607	0.609139	0.158445	0.0603699	0.00989767	0.196514
12724_81_CIRBP_CIRBP	IVW	112	0.0744619	0.0377683	0.0486616	-0.001186	0.00180823	0.513264	119.6	135.951	110	0.0472156	136.483	111	0.0506569	0.10728	0.0627482	0.0901438	0.150648	0.0561204	0.00726658	0.124304	0.112431	0.271292	0.145295	0.0583665	0.0142804	0.173482
18399_1_AKAP7_AKA7A	IVW	112	0.068508	0.0347588	0.0487293	0.00153162	0.00165078	0.355536	119.6	117.23	110	0.300886	118.147	111	0.30353	0.025609	0.0578578	0.65891	-0.000611686	0.053092	0.990808	0.0453683	0.109224	0.678673	0.0092025	0.0540724	0.865172	0.0473372
9398_30_GALP_GALP	IVW	112	0.0645598	0.0327847	0.0489296	0.00127706	0.0015663	0.416644	119.6	94.8121	110	0.848446	95.4769	111	0.853025	0.0292168	0.0543496	0.59196	0.0915911	0.0523111	0.0799645	0.0973955	0.102395	0.343582	0.0641881	0.0559069	0.253385	0
7818_101_GBP6_GBP6	IVW	112	0.0660752	0.0335591	0.0489623	0.00340776	0.00160247	0.035692	119.6	101.897	110	0.696739	106.42	111	0.605197	-0.0277508	0.0554335	0.617642	0.0207136	0.0522522	0.691798	0.116461	0.112123	0.301208	0.00319839	0.0564097	0.954887	0
11683_19_GGA3_GGA3	IVW	112	0.0734174	0.0372999	0.0490339	-0.0023335	0.00177543	0.19147	119.6	132.289	110	0.0726986	134.366	111	0.0650106	0.137678	0.0614223	0.0270008	0.159135	0.0610325	0.00912355	0.0299879	0.124972	0.810807	0.166654	0.0652713	0.0120298	0.164844
8334_65_TCP11_TCP11	IVW	112	0.0670169	0.0340556	0.0490832	0.00264523	0.0016187	0.105082	119.6	112.644	110	0.412264	115.379	111	0.368919	-0.0060986	0.056075	0.913593	0.0176537	0.0546253	0.746561	-0.0165052	0.108604	0.879482	0.010428	0.0498772	0.834774	0.0326867
12020_39_BPGM_PMGE	IVW	112	0.073272	0.0372404	0.0491208	-0.00217722	0.00177324	0.222135	119.6	134.295	110	0.0576242	136.135	111	0.0528149	0.133638	0.0616258	0.0322716	0.0598929	0.0565296	0.289374	0.111185	0.1142	0.332375	0.0747268	0.0704974	0.291448	0.174938
9997_12_UBXN4_UBXN4	IVW	112	0.0657737	0.0334401	0.0491932	-0.00232576	0.0015929	0.147119	119.6	112.697	110	0.410898	114.881	111	0.381275	0.130005	0.0551562	0.0201903	0.0310843	0.0570081	0.585573	-0.0642811	0.109297	0.557639	0.022114	0.0618119	0.7212	0.026111
10668_5_STX4_STX4	IVW	112	0.0669832	0.0340579	0.0492125	-0.00146818	0.00163487	0.371125	119.6	118.253	110	0.278336	119.12	111	0.282056	0.107576	0.0566138	0.0600291	0.040981	0.0562747	0.466472	0.0287326	0.126309	0.820469	0.0536344	0.0607144	0.378936	0.0548519
5464_52_GRB2_GRB2_adapter_protein	IVW	112	0.0757684	0.038545	0.0493317	-0.0020881	0.00184386	0.259902	119.6	142.51	110	0.0201423	144.172	111	0.0187445	0.13372	0.0640362	0.0390886	0.138501	0.0577978	0.0165611	0.00403467	0.113208	0.971634	0.124531	0.0667083	0.0645675	0.220039
8265_225_TMPO_LAP2B	IVW	112	0.0702976	0.0357716	0.0493935	-0.00124528	0.00171774	0.47002	119.6	130.087	110	0.0927632	130.708	111	0.0975218	0.104688	0.0594598	0.0810766	0.138116	0.0570531	0.0154849	0.0904032	0.111968	0.421161	0.151955	0.0616018	0.0151638	0.137372
8328_9_ETNK1_EKI1	IVW	112	0.0648445	0.0330032	0.0494379	0.000797833	0.0015772	0.613972	119.6	110.579	110	0.466568	110.836	111	0.486535	0.0427413	0.0548104	0.437182	0.0489242	0.0528283	0.354394	0.29224	0.113519	0.0113593	0.0128109	0.0542012	0.81359	0
9234_8_TWSG1_TWSG1	IVW	112	0.0676029	0.0344107	0.0494617	-0.00109935	0.00164504	0.505354	119.6	113.398	110	0.392945	113.859	111	0.407138	0.0980272	0.0571198	0.088946	0.0626059	0.0538185	0.244716	0.205116	0.112959	0.0720927	0.0500732	0.0559446	0.372697	0.00963529
13082_9_UNC45A_UN45A	IVW	112	0.0754206	0.0383949	0.0494908	-0.00164475	0.00183388	0.371746	119.6	140.419	110	0.0267122	141.446	111	0.0270792	0.120796	0.0635332	0.0598778	0.106825	0.0561883	0.0572767	0.0732063	0.126201	0.563037	0.167227	0.0710557	0.0203592	0.203584
9849_13_APEX1_APEX1	IVW	112	0.0695436	0.0354206	0.049604	-0.00118103	0.00169886	0.488405	119.6	123.738	110	0.174954	124.282	111	0.183399	0.10222	0.0589058	0.0854851	0.119275	0.05523	0.0308026	0.212003	0.103475	0.0428376	0.135097	0.0603873	0.0272724	0.0926951
13479_8_FAM171A2_F1712	IVW	112	0.0669439	0.0341038	0.0496523	0.000749651	0.00164089	0.648675	119.6	115.627	110	0.338033	115.846	111	0.357472	0.0461543	0.0569404	0.419362	0.0219699	0.0539601	0.683896	0.0304495	0.104221	0.770708	-0.00033654	0.0519348	0.994841	0.0255206
6020_52_UTS2_Urotensin_II	IVW	112	0.0679812	0.0346346	0.0496682	0.00318797	0.00162797	0.0527327	119.6	113.887	110	0.380602	117.858	111	0.310073	-0.020631	0.0567214	0.716761	0.0308192	0.0571289	0.589564	-0.0588352	0.123733	0.635363	-0.00639485	0.0548513	0.907399	0.0577404
16317_20_DSG3_Desmoglein_3	IVW	112	0.0741683	0.0377874	0.0496718	-0.00249311	0.00180918	0.17099	119.6	138.458	110	0.0344982	140.848	111	0.0292904	0.142726	0.0623823	0.0240532	0.0941872	0.0574223	0.100952	0.14059	0.104696	0.182065	0.123644	0.0533594	0.022328	0.203595
5636_10_MFAP4_MFAP4	IVW	112	-0.0742271	0.0378196	0.0496854	0.000462087	0.00182218	0.800286	119.6	132.085	110	0.0743937	132.162	111	0.0833306	-0.0870161	0.0631334	0.170911	-0.0852166	0.0548157	0.120041	0.0229291	0.105811	0.828841	-0.0873709	0.0547857	0.113606	0.145217
17777_31_SDSL_SDSL	IVW	112	0.0725	0.0369469	0.0497302	0.000417791	0.00177433	0.814286	119.6	137.176	110	0.0405752	137.246	111	0.0461802	0.0610047	0.0613202	0.32199	0.0602795	0.0552164	0.274967	0.10928	0.108277	0.315045	0.0570682	0.0534225	0.287729	0.17684
13007_66_LCN10_LCN10	IVW	112	0.0723265	0.0368861	0.0499017	0.00427952	0.00171861	0.014266	119.6	124.113	110	0.169002	131.109	111	0.0934298	-0.0486464	0.0604967	0.423064	-0.00818089	0.0563505	0.88457	-0.0433788	0.107105	0.686249	-0.0269221	0.0525544	0.609479	0.160011
11490_42_UBL4A_UBL4A	IVW	112	0.0736365	0.0375643	0.049963	-0.00180948	0.00179506	0.31565	119.6	138.481	110	0.0343955	139.76	111	0.0337137	0.123604	0.0621934	0.0493611	0.123794	0.060416	0.0404595	0.214515	0.129608	0.100728	0.122492	0.064109	0.0586254	0.194675
15530_33_EPHB4_EphB4	IVW	112	0.0686886	0.0350427	0.0499794	-4.29e-06	0.00166688	0.997953	119.6	117.513	110	0.294543	117.513	111	0.317959	0.0688083	0.0583412	0.240779	0.0538902	0.0560415	0.336244	0.163302	0.114585	0.156915	0.0413002	0.0597423	0.490817	0.0384057
10430_31_SLC3A2_4F2	IVW	112	0.064999	0.0331636	0.0500018	0.00128706	0.00158664	0.419013	119.6	84.6288	110	0.965413	85.2868	111	0.966736	0.0293562	0.0550499	0.594925	0.0359398	0.0522823	0.49182	0.0428924	0.10968	0.696496	0.0118014	0.0604433	0.845556	0
14631_22_DUSP16_DUS16	IVW	112	0.0649206	0.0331257	0.0500166	0.00123956	0.00158444	0.435697	119.6	102.665	110	0.677511	103.277	111	0.68646	0.0307056	0.0548635	0.576841	0.0519654	0.0531785	0.328476	0.00305227	0.101391	0.976038	0.0344873	0.0494377	0.486891	0
18925_24_PSMA5_Proteasome_subunit_alpha_type_5	IVW	112	-0.0736315	0.037578	0.0500626	-0.000169541	0.00180298	0.925254	119.6	135.278	110	0.0512352	135.289	111	0.0583856	-0.068943	0.0625359	0.27267	-0.128269	0.0533084	0.0161209	-0.102399	0.106563	0.338682	-0.122095	0.0525239	0.0219148	0.164782
13621_31_AP2A2_AP2A2	IVW	112	0.06555	0.0334716	0.0501858	-0.00286046	0.00158754	0.0743127	119.6	112.662	110	0.411794	115.987	111	0.354039	0.144889	0.0551092	0.00978512	0.0669871	0.0573275	0.242606	0.032859	0.104137	0.752948	0.0413309	0.0614284	0.502453	0.0402845
5691_2_CRISPLD2_CRLD2	IVW	112	0.0790405	0.040363	0.0502013	-0.00245857	0.00192152	0.203415	119.6	143.375	110	0.0178701	145.509	111	0.0155542	0.147302	0.066829	0.0295958	0.107782	0.0598568	0.0717551	0.177582	0.123697	0.153922	0.124984	0.0613155	0.0438899	0.228196
7140_1_CELA2A_ELA2A	IVW	112	0.0748593	0.038229	0.050209	0.00059178	0.00181357	0.744812	119.6	135.68	110	0.0488008	135.812	111	0.0548906	0.0583905	0.0634079	0.359133	0.05826	0.0561943	0.299848	-0.0232924	0.114511	0.839189	0.0246367	0.0601096	0.682696	0.16832
15339_32_CFL2_COF2	IVW	112	0.0636434	0.0325015	0.0502103	0.000229932	0.00155304	0.882572	119.6	98.0765	110	0.785099	98.0984	111	0.804198	0.0573059	0.0537465	0.288656	0.0446519	0.0525821	0.395779	0.0938749	0.101944	0.359125	0.0182235	0.0554723	0.743141	0
9386_42_TTC9B_TTC9B	IVW	112	0.0673002	0.0343767	0.0502622	-0.0015073	0.00164965	0.36287	119.6	116.597	110	0.315282	117.482	111	0.318674	0.108849	0.0570198	0.058873	0.0950935	0.0589904	0.106959	0.0421202	0.104545	0.687804	0.068543	0.0550885	0.216034	0.0418319
19278_19_RAB1B_RAB1B	IVW	112	0.074455	0.0380345	0.050281	-0.0027794	0.00180568	0.126614	119.6	141.135	110	0.0242794	144.175	111	0.0187364	0.151317	0.0626294	0.0173355	0.115709	0.059667	0.0524709	0.100388	0.110163	0.364129	0.100388	0.0571774	0.0818945	0.223222
7065_1_G6B_G6B	IVW	112	0.0683368	0.0349246	0.0503836	-0.00348856	0.00164215	0.0358782	119.6	114.662	110	0.361363	119.367	111	0.276755	0.16488	0.0569876	0.00459742	0.0827322	0.0559079	0.138928	0.037675	0.110217	0.733128	0.0945052	0.0570209	0.100267	0.0722265
12500_88_UBA2_SAE2	IVW	112	0.0650837	0.0332681	0.0504248	-0.00101093	0.00158458	0.524813	119.6	108.381	110	0.525777	108.788	111	0.541656	0.0931253	0.0551243	0.0939813	0.15684	0.0566126	0.00559848	0.145876	0.114334	0.204665	0.154836	0.0667125	0.0221168	0
19263_147_EIF4E_IF4E	IVW	112	0.0766001	0.0391706	0.0505183	-0.00224305	0.0018641	0.231449	119.6	146.66	110	0.0111758	148.59	111	0.00997192	0.138809	0.0648153	0.0344311	0.0887119	0.0581158	0.126893	0.0242317	0.108897	0.824318	0.0983129	0.0669983	0.145097	0.243574
17348_5_SYNJ2BP_SYJ2B	IVW	112	0.0652878	0.0333861	0.0505194	0.000481755	0.00159641	0.763394	119.6	103.139	110	0.665438	103.23	111	0.687632	0.0519611	0.055361	0.35	0.0456755	0.0566106	0.419761	0.0693282	0.101928	0.497813	0.0209373	0.0542143	0.700092	0
12533_135_CYTH2_CYH2	IVW	112	0.0654893	0.033506	0.0506357	0.00135047	0.00160364	0.401543	119.6	102.613	110	0.678826	103.322	111	0.685333	0.0281082	0.0556149	0.614284	0.0136034	0.0557548	0.807241	-0.00880151	0.109307	0.935968	-0.000943652	0.0537461	0.986023	0
12811_55_ZNF415_ZN415	IVW	112	0.0645333	0.0330175	0.0506399	0.00179488	0.00158333	0.259423	119.6	102.932	110	0.670723	104.217	111	0.662705	0.0151127	0.0546878	0.782802	0.0304003	0.0571624	0.594849	-0.0473541	0.120569	0.695254	0.0178648	0.062239	0.77462	0
7210_25_APLP1_Amyloid_like_protein_1	IVW	112	-0.0767823	0.0392872	0.0506556	0.00102305	0.00188648	0.588705	119.6	147.539	110	0.00981692	147.933	111	0.0109816	-0.105091	0.0654087	0.110991	-0.14798	0.0581946	0.0109953	-0.157751	0.116	0.176607	-0.146574	0.0544213	0.00817194	0.23698
13490_1_MPP6_MPP6	IVW	112	0.0673428	0.0344662	0.0507157	0.00115785	0.00164526	0.483077	119.6	117.83	110	0.287533	118.361	111	0.298735	0.0351536	0.057319	0.540946	0.08309	0.0559645	0.137626	-0.0242705	0.119013	0.83878	0.0371721	0.0612373	0.54508	0.0474537
18890_227_FGB_Fibrinogen_B	IVW	112	0.0685829	0.0351102	0.0507768	0.00132762	0.00168327	0.431976	119.6	119.897	110	0.2442	120.575	111	0.251599	0.0316355	0.0585781	0.590249	0.0193977	0.0548539	0.723619	-0.0673603	0.106766	0.529394	-0.00323407	0.0533887	0.951806	0.0654527
2431_17_CTSG_Cathepsin_G	IVW	112	0.0664775	0.0340393	0.050824	0.000984765	0.00163164	0.54739	119.6	115.009	110	0.352906	115.389	111	0.368653	0.0392479	0.0565758	0.489318	0.0694262	0.0573401	0.22598	0.00326391	0.115681	0.977542	0.0211595	0.0540032	0.695943	0.0223747
4557_61_KIRREL3_KIRR3	IVW	112	0.0666402	0.0341228	0.0508254	0.00044915	0.00164968	0.785929	119.6	118.322	110	0.276861	118.402	111	0.297831	0.054281	0.0568751	0.34198	0.0853208	0.0585086	0.144769	0.0777281	0.117245	0.508734	0.0684936	0.0652281	0.29597	0.0459446
19247_1_UBE2D1_UB2D1	IVW	112	0.0686273	0.0351431	0.0508436	0.00254069	0.00167379	0.131902	119.6	120.969	110	0.223354	123.503	111	0.196571	-0.00153879	0.0579435	0.978861	0.0162615	0.0525663	0.757054	0.0441788	0.100926	0.662429	0.0103693	0.0480955	0.829696	0.094204
13599_15_RABEPK_RABEK	IVW	112	0.0675578	0.0345972	0.0508561	0.00282997	0.00163942	0.0871185	119.6	115.41	110	0.34321	118.536	111	0.294836	-0.0115162	0.0572221	0.840872	-0.0126263	0.0550922	0.818725	-0.0032961	0.114558	0.977098	-0.0371892	0.0568736	0.514534	0.0595803
13447_42_SPRN_SPRN	IVW	112	0.0664908	0.0340589	0.0509106	0.000189097	0.00163315	0.908033	119.6	120.164	110	0.238908	120.178	111	0.259705	0.0612574	0.0566866	0.282224	0.0650268	0.055671	0.242784	0.183225	0.100303	0.0704294	0.04023	0.0521244	0.441869	0.0597861
13541_1_MYCT1_MYCT1	IVW	112	0.0640734	0.0328226	0.0509252	0.000889943	0.0015697	0.571902	119.6	105.325	110	0.608197	105.647	111	0.625625	0.0394179	0.054484	0.470923	0.00946654	0.0508044	0.852184	0.0031481	0.106659	0.976506	0.0031481	0.0557354	0.955059	0
3388_58_PAK7_PAK7	IVW	112	0.064692	0.0331449	0.0509625	0.00155943	0.0015826	0.326609	119.6	106.764	110	0.56957	107.735	111	0.570033	0.0218018	0.0547104	0.691039	0.0179854	0.0541251	0.739667	0.0949501	0.121636	0.436696	0.0137178	0.0566069	0.808968	0
7117_21_SERPINI2_SPI2	IVW	112	0.0648402	0.0332309	0.051033	0.000831434	0.0015837	0.600643	119.6	109.33	110	0.500113	109.605	111	0.519612	0.0418411	0.054986	0.448321	0.0150918	0.0529538	0.775644	-0.0112716	0.117764	0.923921	0.00440384	0.0522382	0.932967	0
9747_48_MARK3_MARK3	IVW	112	0.0687684	0.0352472	0.0510534	-0.000268738	0.00169146	0.874055	119.6	126.799	110	0.130502	126.828	111	0.144591	0.0761993	0.0586592	0.196654	0.136069	0.0592306	0.0216029	0.170346	0.132674	0.201834	0.145935	0.0638177	0.0241074	0.109129
12348_46_SARS2_SYSM	IVW	112	0.0640536	0.032838	0.0511052	-0.00259682	0.00156408	0.0997053	119.6	87.2553	110	0.946112	90.0119	111	0.928294	0.136007	0.0543739	0.0138456	0.052114	0.0564972	0.356311	0.00226061	0.0988788	0.981801	0.0333024	0.0618187	0.591165	0
13381_49_B4GALT1_B4GT1	IVW	112	0.0669961	0.0343697	0.0512621	0.000191703	0.00163476	0.906862	119.6	106.309	110	0.581848	106.322	111	0.607783	0.0617152	0.0566501	0.278354	0.0579844	0.0533605	0.27719	0.0908719	0.105386	0.390392	0.0404265	0.0558414	0.470618	0
11428_31_PDLIM1_PDLI1	IVW	112	0.0716349	0.0367539	0.0512908	-0.00140604	0.00175956	0.425962	119.6	132.561	110	0.0704768	133.331	111	0.0731577	0.110496	0.0609947	0.0727812	0.155834	0.0588041	0.00804798	0.135083	0.131575	0.306813	0.152825	0.0608236	0.0134215	0.154694
10454_99_DNAJC16_DJC16	IVW	112	0.0686999	0.035252	0.0513168	-0.00275924	0.00167058	0.101455	119.6	124.291	110	0.166222	127.374	111	0.137117	0.145206	0.0580451	0.0138357	0.0603197	0.056396	0.284812	-0.0733024	0.110141	0.507091	0.0516266	0.0569395	0.366534	0.123055
8635_283_ZPBP_ZPBP1	IVW	112	0.0686008	0.0352015	0.051319	0.00144849	0.00168768	0.392611	119.6	121.751	110	0.208888	122.567	111	0.213231	0.028529	0.0584976	0.626736	0.0244208	0.0533454	0.647106	-0.0401008	0.108728	0.712966	-0.0125799	0.0568767	0.825359	0.0810549
11407_57_PLSCR3_PLS3	IVW	112	0.0654559	0.0335909	0.0513404	0.00194824	0.00159883	0.225625	119.6	114.851	110	0.356741	116.402	111	0.344066	0.0115336	0.0555125	0.835796	0.0267064	0.0514223	0.603514	0.121123	0.101338	0.234541	0.0400764	0.0490008	0.415182	0.0358526
18302_204_ZWILCH_ZWILC	IVW	112	0.0672275	0.0345119	0.051421	0.00286004	0.00163979	0.0839257	119.6	114.732	110	0.359648	117.905	111	0.30899	-0.0115175	0.0566383	0.839235	-0.0223751	0.0533087	0.674684	-0.00572056	0.113175	0.959778	-0.0148595	0.0538308	0.78303	0.0547364
6536_54_PLBD2_LAML2	IVW	112	0.0654433	0.0336013	0.0514581	0.00145625	0.00160386	0.36588	119.6	107.185	110	0.558196	108.009	111	0.562658	0.0251183	0.0556912	0.652857	0.0501685	0.0571672	0.380175	0.0105701	0.119809	0.929857	0.0198365	0.059597	0.739879	0
3620_67_IL22RA1_IL22RA1	IVW	112	0.0663624	0.0340735	0.05146	0.0025188	0.00161443	0.121591	119.6	112.646	110	0.412213	115.139	111	0.374857	-0.0034803	0.0561265	0.950669	0.0520328	0.0577323	0.367441	0.048275	0.128318	0.707477	0.00252295	0.0598995	0.966479	0.0296259
9276_7_CPA2_CBPA2	IVW	112	0.0643205	0.0330846	0.0518806	0.00252682	0.00158341	0.113401	119.6	92.5336	110	0.88509	95.0802	111	0.859701	-0.00540378	0.054805	0.921635	0.0625555	0.0506093	0.216441	0.0414787	0.102865	0.68755	0.0127512	0.052411	0.808228	0
11102_22_REG4_REG4	IVW	112	-0.0756611	0.038937	0.0519958	3.37e-05	0.00185951	0.985573	119.6	141.119	110	0.024331	141.119	111	0.0282682	-0.0765939	0.0646404	0.238602	-0.0681363	0.0607656	0.262161	-0.0478317	0.141739	0.736405	-0.0763569	0.0736426	0.302056	0.199261
5349_69_DLL1_DLL1	IVW	112	0.0662412	0.0340929	0.0520211	0.00104857	0.00162929	0.52119	119.6	103.411	110	0.658443	103.825	111	0.672673	0.0372702	0.0564689	0.510626	0.03385	0.0546908	0.53596	0.0882685	0.116795	0.451398	0.00935088	0.0597293	0.875881	0
7130_4_LAIR2_LAIR2	IVW	112	0.0641657	0.0330258	0.0520287	0.00214463	0.0015718	0.175214	119.6	107.785	110	0.541929	109.647	111	0.518496	0.00462149	0.0547281	0.932856	0.0442651	0.0523871	0.398132	0.0947653	0.104634	0.367065	0.0399356	0.0557311	0.47514	0
17158_17_UBE2G1_UB2G1	IVW	112	0.0724538	0.0372968	0.0520611	-0.0016727	0.00179345	0.353032	119.6	136.634	110	0.0434081	137.715	111	0.0435955	0.118484	0.0618745	0.0581005	0.0991629	0.0573745	0.0839269	0.17038	0.121901	0.164994	0.131147	0.0636688	0.0417534	0.182292
12626_6_SENP7_SENP7	IVW	112	0.0653294	0.033635	0.0521005	-0.000306144	0.00161377	0.849889	119.6	116.767	110	0.311374	116.806	111	0.334464	0.0738055	0.0560135	0.190363	0.0982251	0.0515293	0.0566245	0.021442	0.1072	0.841832	0.0851858	0.053913	0.116938	0.0327412
12678_66_SNRPA_SNRPA	IVW	112	0.0644892	0.0332193	0.0522196	-0.00196859	0.00158582	0.21711	119.6	109.809	110	0.487203	111.35	111	0.472809	0.118924	0.0549812	0.0327065	0.0908681	0.0544439	0.0951128	0.148787	0.10906	0.175244	0.121329	0.0532635	0.0246477	0
5260_80_TYK2_TYK2	IVW	112	0.0701884	0.0361614	0.0522612	-0.000626845	0.00172985	0.717771	119.6	130.891	110	0.0849827	131.047	111	0.0940575	0.0875891	0.060198	0.148513	0.128147	0.0593138	0.0307349	0.0998566	0.120391	0.40864	0.178471	0.0727472	0.0157109	0.138185
3044_3_CCL18_PARC	IVW	112	-0.0762527	0.0392904	0.0522891	0.00162236	0.00188202	0.390547	119.6	137.34	110	0.0397505	138.268	111	0.0407065	-0.120864	0.0650043	0.0656533	-0.134488	0.0579721	0.0203475	-0.143722	0.130414	0.272827	-0.143722	0.0601386	0.0185406	0.185134
15669_7_BRAF_BRAF1	IVW	112	0.0681062	0.0350939	0.0522964	0.00044099	0.00168144	0.793604	119.6	123.624	110	0.17679	123.702	111	0.193157	0.055869	0.0584725	0.341433	0.0776946	0.0556509	0.162682	0.0448093	0.110433	0.685701	0.0913001	0.0573061	0.113959	0.0867875
9089_77_JPH3_JPH3	IVW	112	0.0640752	0.0330168	0.0522964	-0.000572388	0.0015723	0.716523	119.6	97.1431	110	0.804463	97.2756	111	0.820387	0.0798882	0.0545607	0.145989	0.0735144	0.0529135	0.164732	0.0772208	0.106212	0.468727	0.0617538	0.0542427	0.257375	0
9742_59_DDX39B_BAT1	IVW	112	0.0711662	0.0366891	0.0524146	-0.00130405	0.00175141	0.458119	119.6	133.393	110	0.064045	134.065	111	0.0672974	0.10739	0.0609788	0.0809991	0.124653	0.0556428	0.0250754	0.182887	0.111754	0.104565	0.136792	0.0563223	0.0167573	0.159029
12466_7_HNRNPA1_ROA1	IVW	112	0.0701742	0.0361814	0.0524393	-0.00147907	0.00172636	0.393441	119.6	129.791	110	0.0957659	130.657	111	0.0980573	0.111049	0.0599033	0.0664452	0.11947	0.0573845	0.0373489	0.0922066	0.104396	0.379017	0.135821	0.0594181	0.0241614	0.137769
8962_48_RPS6KB1_KS6B1	IVW	112	0.0676383	0.0348834	0.0525033	0.00215349	0.0016453	0.193304	119.6	113.787	110	0.383112	115.56	111	0.364468	0.00741434	0.0576731	0.897942	0.032649	0.0529085	0.537179	-0.0112729	0.10498	0.91468	0.0268715	0.0553793	0.628472	0.0299122
17466_72_ACSF2_ACSF2	IVW	112	0.0646802	0.033386	0.0527037	-0.00098849	0.00159783	0.53743	119.6	93.5323	110	0.869814	93.915	111	0.878205	0.0920257	0.0553939	0.0995014	0.0242366	0.053396	0.649899	0.0706356	0.10348	0.496279	0.0463566	0.0586105	0.430673	0
12804_5_GMEB2_GMEB2	IVW	112	0.0647771	0.0334369	0.0527097	-0.0020233	0.00159383	0.206957	119.6	109.475	110	0.496205	111.086	111	0.479844	0.120609	0.0552401	0.0311341	0.0307536	0.0563762	0.585404	-0.049468	0.117514	0.674603	0.0885156	0.0573313	0.125451	0
12546_1_SMTN_SMTN	IVW	112	0.0727676	0.0375762	0.0528026	0.000287963	0.00180518	0.873551	119.6	141.579	110	0.022868	141.612	111	0.0264927	0.0648448	0.0623797	0.300844	0.0643363	0.055943	0.25013	0.151858	0.110129	0.170695	0.068431	0.0569159	0.231799	0.202123
6383_90_TLL1_TLL1	IVW	112	-0.0872205	0.0450453	0.0528329	0.00130232	0.00215928	0.547666	119.6	186.905	110	6.67e-06	187.523	111	7.71e-06	-0.12314	0.0747506	0.102341	-0.0569606	0.0617841	0.356566	-0.0873501	0.135928	0.521794	-0.0873501	0.0733503	0.236248	0.398061
7713_102_FMR1_FMR1	IVW	112	0.0717668	0.0370727	0.0528872	-0.00138998	0.0017685	0.433579	119.6	133.6	110	0.0625187	134.351	111	0.0651264	0.110184	0.0613867	0.0754126	0.0834428	0.0603634	0.166867	0.143882	0.118843	0.228587	0.0878456	0.0579759	0.132562	0.161016
18210_12_SPIN1_SPIN1	IVW	112	0.0651795	0.0336742	0.0529179	0.00254636	0.00160964	0.116532	119.6	103.908	110	0.645558	106.411	111	0.60543	-0.00557935	0.0559877	0.920801	-0.00527892	0.0534715	0.921357	0.00219926	0.109955	0.984078	-0.0355494	0.0543415	0.514345	0
19356_20_TOM1L2_TM1L2	IVW	112	0.0673999	0.0348251	0.0529437	0.00400843	0.00162938	0.0154462	119.6	113.915	110	0.379922	120.182	111	0.259626	-0.0432909	0.0564314	0.44464	-0.0154724	0.0545015	0.776496	0.0198556	0.104601	0.849795	-0.0138686	0.0534226	0.795652	0.0845363
17391_10_RBM17_SPF45	IVW	112	0.0744591	0.0384993	0.0531083	-0.00122463	0.00183767	0.506549	119.6	142.47	110	0.020254	143.045	111	0.0218669	0.108438	0.0639491	0.092773	0.123664	0.055042	0.0246576	0.105405	0.117089	0.369954	0.13173	0.0586699	0.0267323	0.211382
6530_63_PROL1_PROL1	IVW	112	0.0660833	0.0341703	0.0531205	4.86e-05	0.00163068	0.97626	119.6	115.94	110	0.330613	115.94	111	0.355175	0.0647403	0.0566182	0.255332	0.0341485	0.0529492	0.518972	-0.0241641	0.110854	0.827843	0.0257858	0.0523605	0.623361	0.0253659
6491_59_KLK15_kallikrein_15	IVW	112	0.0729243	0.0377122	0.0531491	-0.00261379	0.00179022	0.14713	119.6	135.041	110	0.0527214	137.658	111	0.043904	0.14525	0.0621432	0.0212304	0.102031	0.0608674	0.0936811	0.0691591	0.134047	0.606929	0.160381	0.0753776	0.0355755	0.186002
10070_22_PLCG2_PLCG2	IVW	112	0.0717715	0.0371208	0.0531801	-0.00179038	0.0017725	0.314669	119.6	135.046	110	0.0526851	136.299	111	0.0517878	0.12153	0.0616799	0.0513128	0.151728	0.0602181	0.0117473	-0.0434742	0.116233	0.709098	0.158917	0.0651953	0.0163744	0.174332
8249_124_ALK_ALK	IVW	112	0.0639679	0.0330848	0.0531803	0.000250423	0.00158568	0.874803	119.6	98.3562	110	0.779111	98.3812	111	0.798457	0.0570697	0.0547952	0.299923	0.0297525	0.0544986	0.585113	-0.0175511	0.109961	0.873477	0.0345792	0.0550942	0.53153	0
8019_73_STMN3_STMN3	IVW	112	0.0668977	0.0346023	0.0531955	0.000877651	0.00165226	0.596362	119.6	119.343	110	0.255406	119.649	111	0.270747	0.0424602	0.0576336	0.462857	0.12268	0.0602055	0.0415819	0.137237	0.116561	0.24156	0.0840118	0.0598062	0.162893	0.0567809
11391_69_MVK_MVK	IVW	112	0.063592	0.0329044	0.0532819	-0.000209221	0.00158326	0.895111	119.6	105.412	110	0.60588	105.43	111	0.63132	0.0693857	0.0548172	0.208271	0.0511703	0.0528646	0.333069	0.0625559	0.102105	0.541354	0.0528319	0.0550431	0.339228	0
11666_72_RGS8_RGS8	IVW	112	0.0660034	0.034171	0.0534136	0.00298134	0.0016172	0.0679441	119.6	109.836	110	0.486471	113.235	111	0.423214	-0.0160898	0.0559248	0.774114	0.020934	0.0535006	0.695586	0.0273434	0.117389	0.816245	-0.00630528	0.0583268	0.914109	0.0178473
11372_2_ZNF18_ZNF18	IVW	112	0.0672412	0.0348203	0.0534715	0.00237253	0.00165471	0.154465	119.6	119.315	110	0.255981	121.545	111	0.232417	0.00149456	0.0574776	0.979303	0.0116309	0.0563499	0.836474	0.0341609	0.11434	0.765678	0.00684204	0.0611409	0.9111	0.0787426
12529_32_FKBP6_FKBP6	IVW	112	0.0640572	0.0331733	0.0534847	-0.00012	0.00158653	0.939845	119.6	91.9326	110	0.893692	91.9383	111	0.905825	0.0673616	0.0548552	0.222072	0.0443834	0.0528985	0.401453	0.0505044	0.101126	0.618472	0.0505044	0.0567455	0.375382	0
4420_7_ADAM12_ADAM12	IVW	112	0.0632812	0.032792	0.0536341	0.00027612	0.00157271	0.860954	119.6	108.409	110	0.525026	108.44	111	0.551054	0.0556626	0.0543906	0.308371	0.106373	0.0543258	0.0502237	-0.00437107	0.103563	0.96641	0.0333953	0.0498416	0.504231	0
17755_5_UGDH_UGDH	IVW	112	0.0849759	0.0440428	0.0536821	-0.000348435	0.00209869	0.868442	119.6	182.535	110	1.7e-05	182.581	111	2.2e-05	0.094684	0.0733218	0.19929	0.111193	0.063724	0.0809987	-0.000468281	0.136517	0.997269	0.132928	0.0695006	0.0583744	0.381148
8671_378_TRAPPC5_TPPC5	IVW	112	0.0646476	0.0335199	0.0537764	0.000957793	0.00161289	0.553841	119.6	113.164	110	0.398917	113.527	111	0.41567	0.038203	0.0557966	0.494984	0.0889567	0.0570881	0.119178	0.116957	0.105561	0.270276	0.0449666	0.0542894	0.409291	0.00630691
9216_100_PLXNB2_PLXB2	IVW	112	-0.066218	0.0343517	0.0538988	0.0039753	0.0016391	0.0169234	119.6	103.905	110	0.645643	109.787	111	0.514715	-0.176	0.0568242	0.00247881	-0.0853258	0.0571356	0.135335	-0.0435151	0.118988	0.715277	-0.11901	0.0573352	0.0402334	0
17209_27_SULT2B1_ST2B1	IVW	112	0.0642515	0.0333532	0.0540549	0.0026657	0.00158885	0.0962351	119.6	93.5487	110	0.869552	96.3636	111	0.837416	-0.00973028	0.055289	0.860626	0.0484533	0.0546185	0.375013	-0.0684326	0.0969732	0.481862	0.00496038	0.0540923	0.9271	0
3317_33_HTRA2_HTRA2	IVW	112	0.0687514	0.0356985	0.0541184	-0.00126672	0.00170837	0.459983	119.6	124.528	110	0.162583	125.15	111	0.169429	0.103767	0.0592427	0.0826366	0.143773	0.0572984	0.0121007	0.109478	0.110426	0.323638	0.149334	0.0590263	0.0128107	0.0992347
13393_46_DERL1_DERL1	IVW	112	0.0682683	0.0354504	0.0541369	-0.00032331	0.00170214	0.849704	119.6	127.641	110	0.119897	127.682	111	0.133016	0.0772045	0.0590009	0.193421	0.0842908	0.060825	0.165811	0.209313	0.124415	0.0953072	0.122665	0.0588348	0.0393719	0.115128
16883_57_RAB4A_RAB4A	IVW	112	0.0656175	0.0340882	0.0542379	-0.000781669	0.0016219	0.630801	119.6	115.229	110	0.347576	115.472	111	0.366621	0.0872931	0.0565053	0.125251	0.0638109	0.0586239	0.276384	0.0484623	0.108193	0.655081	0.0666878	0.0586193	0.257719	0.0224649
8795_48_TFRC_TR	IVW	112	0.0697807	0.0362595	0.0542945	-5.51e-05	0.00173598	0.974756	119.6	124.658	110	0.160602	124.66	111	0.177229	0.0713102	0.0604343	0.240561	0.0552305	0.0534013	0.301018	0.0872149	0.106437	0.414313	0.0770956	0.0533114	0.150957	0.0935354
2515_14_GFRA2_GFRa_2	IVW	112	0.0818977	0.0425601	0.0543192	0.00300158	0.00202331	0.140802	119.6	158.408	110	0.00173309	161.577	111	0.00123541	-0.000932559	0.0700676	0.989405	0.060239	0.0605735	0.31999	0.131583	0.110617	0.236766	0.00973248	0.0555768	0.861306	0.305864
8933_84_MEF2C_MEF2C	IVW	112	0.0657014	0.034174	0.054536	0.000205106	0.00164406	0.900945	119.6	119.813	110	0.245881	119.83	111	0.26695	0.0600344	0.0569357	0.293999	0.120378	0.0583153	0.0389924	0.126406	0.109586	0.251188	0.0889754	0.0602494	0.142564	0.0570617
17816_58_NCALD_NCALD	IVW	112	0.0630811	0.0328535	0.0548489	-0.000666611	0.00156511	0.670998	119.6	97.8207	110	0.7905	98.0021	111	0.806131	0.0815661	0.0544328	0.136875	0.0986708	0.0555404	0.0756407	0.11845	0.101825	0.247215	0.0873673	0.0560076	0.121626	0
9115_78_ADAMDEC1_ADEC1	IVW	112	0.0678688	0.0353555	0.054907	-0.000135966	0.00169317	0.936142	119.6	124.349	110	0.165332	124.356	111	0.182171	0.0716482	0.058961	0.2269	0.05947	0.0572681	0.299061	0.0489704	0.128092	0.702966	0.0705846	0.0613115	0.252105	0.0913461
8999_19_CEACAM3_CEAM3	IVW	112	0.0635883	0.0331259	0.0549088	0.00114922	0.00158808	0.470816	119.6	108.202	110	0.530639	108.725	111	0.543349	0.0320918	0.0546964	0.55859	0.00772514	0.0564598	0.891169	-0.0843525	0.105598	0.426108	0.00180994	0.0531516	0.972897	0
7753_21_HTATIP2_HTAI2	IVW	112	0.0726719	0.0378616	0.0549329	-0.00067439	0.00181699	0.711234	119.6	142.329	110	0.0206503	142.507	111	0.0235138	0.0913132	0.0629861	0.149977	0.0720159	0.0552643	0.192535	0.0446749	0.100302	0.656896	0.0446749	0.0549617	0.418052	0.207476
8768_4_BCL10_Bcl_10	IVW	112	0.0697204	0.0363327	0.0549918	-0.000125369	0.00173976	0.942684	119.6	129.644	110	0.0972764	129.65	111	0.108982	0.0731934	0.0604546	0.228599	0.067829	0.0584861	0.246152	-0.122752	0.121627	0.31505	0.0540808	0.0612801	0.379403	0.128445
6354_13_HEPHL1_HPHL1	IVW	112	0.063994	0.033367	0.0551257	0.00262017	0.00159124	0.102489	119.6	95.0961	110	0.843433	97.8075	111	0.810009	-0.00853027	0.0552562	0.877596	-0.00951926	0.0497764	0.848337	0.0439461	0.107372	0.683116	-0.00665712	0.0516058	0.897592	0
10006_25_ELK1_ELK1	IVW	112	0.0626028	0.0326486	0.0551777	-0.000426985	0.00155682	0.784393	119.6	109.251	110	0.502239	109.326	111	0.527138	0.0744421	0.0541229	0.171794	0.0921181	0.0543908	0.0903347	0.0707428	0.101475	0.487168	0.0865711	0.057203	0.13302	0
14107_1_MTHFS_MTHFS	IVW	112	0.0680227	0.0354867	0.0552572	-0.00163597	0.00169563	0.336753	119.6	125.393	110	0.14976	126.454	111	0.149887	0.113456	0.0589709	0.0569473	0.136058	0.055204	0.0137151	0.116857	0.109576	0.288535	0.116857	0.0608061	0.0571951	0.109969
11103_24_HSPB1_HSP_27	IVW	112	0.0706774	0.0368821	0.0553264	-0.00135564	0.00175716	0.442069	119.6	131.782	110	0.0769685	132.496	111	0.0803194	0.108293	0.0611757	0.0794659	0.131487	0.0595019	0.0271196	0.0831183	0.122272	0.498056	0.149419	0.0700207	0.0350506	0.149224
3466_8_PRKACA_PRKACA	IVW	112	0.0710752	0.0371021	0.0554077	-0.00076065	0.00178235	0.670383	119.6	136.533	110	0.0439554	136.759	111	0.0489945	0.0920697	0.0616998	0.138504	0.110221	0.0605306	0.0686191	0.112866	0.11851	0.342975	0.104034	0.0618283	0.0952565	0.174332
8870_38_NPM1_NPM1	IVW	112	0.0631435	0.0329704	0.0554724	0.0020508	0.0015752	0.195661	119.6	104.67	110	0.625589	106.365	111	0.606657	0.0065913	0.054533	0.904016	-0.0204493	0.0524405	0.696571	-0.0186319	0.113674	0.870103	-0.0114732	0.0486632	0.814048	0
17686_27_TBCB_TBCB	IVW	112	0.069577	0.0363316	0.0554858	-0.00171068	0.00173744	0.326983	119.6	125.282	110	0.151362	126.386	111	0.150863	0.116848	0.0602107	0.0548604	0.150145	0.0577865	0.00936961	0.187591	0.115602	0.107482	0.178511	0.0622311	0.00493746	0.109626
5178_5_PDE7A_PDE7A	IVW	112	0.0658455	0.0343855	0.0555027	-0.000202196	0.00164532	0.902417	119.6	119.653	110	0.249093	119.67	111	0.270318	0.0714472	0.0571898	0.214207	0.0728714	0.0567299	0.198956	0.21174	0.113161	0.0639605	0.0535282	0.0591202	0.367208	0.0557982
7156_2_FUT10_FUT10	IVW	112	-0.0557215	0.0291011	0.0555235	7.29e-05	0.00139088	0.958299	119.6	110.477	110	0.469298	110.479	111	0.496098	-0.0577377	0.0482761	0.234272	-0.0449416	0.0509236	0.37749	0.100778	0.11022	0.36252	-0.0394211	0.0559748	0.482743	0
11421_10_EHD4_EHD4	IVW	112	0.0729975	0.0381398	0.0556269	-0.00231529	0.00181507	0.204788	119.6	137.662	110	0.0381723	139.698	111	0.0339813	0.137286	0.0631393	0.0318219	0.138824	0.058101	0.0168781	0.0647644	0.122578	0.598308	0.157861	0.0593765	0.00900526	0.19625
19122_47_MYL12B_ML12B	IVW	112	0.0630536	0.0329512	0.055678	-0.00127556	0.00157386	0.419421	119.6	100.531	110	0.729854	101.188	111	0.736924	0.0984161	0.0546767	0.0746076	0.076558	0.0537623	0.154444	0.135811	0.0932242	0.147988	0.101406	0.0526781	0.0567872	0
19367_34_DCI_D3D2	IVW	112	0.067639	0.0353512	0.0557038	-0.0016645	0.00169405	0.327981	119.6	121.913	110	0.205986	122.982	111	0.205726	0.11366	0.0586847	0.0553357	0.087126	0.0593235	0.141926	0.200063	0.111812	0.0762961	0.106053	0.0691762	0.128102	0.0850731
10425_3_B4GALT5_B4GT5	IVW	112	0.0633549	0.0331301	0.0558367	0.00140382	0.0015813	0.376608	119.6	104.689	110	0.62507	105.477	111	0.630066	0.0244667	0.0549225	0.656851	0.041264	0.0568292	0.467774	0.0842111	0.104667	0.422795	0.0150515	0.0602746	0.803269	0
14083_25_SEPHS1_SPS1	IVW	112	0.0724161	0.0378931	0.0559962	-0.00210998	0.00180077	0.243845	119.6	140.179	110	0.027576	141.928	111	0.0254033	0.130832	0.0625827	0.0388731	0.117899	0.0603726	0.0508371	0.133333	0.125487	0.290304	0.20816	0.073054	0.00522209	0.208012
8244_16_FUT8_FUT8	IVW	112	0.0813501	0.04258	0.056066	-0.00159829	0.00203762	0.434497	119.6	196.938	110	6.99e-07	198.04	111	7.36e-07	0.125505	0.0706267	0.0783294	0.114888	0.0525441	0.0287783	0.183954	0.10324	0.0775142	0.0936159	0.0515606	0.072124	0.430403
11118_107_RAB17_RAB17	IVW	112	0.0663634	0.0347493	0.0561619	0.00286428	0.00164276	0.0840271	119.6	115.205	110	0.348149	118.389	111	0.298114	-0.0124143	0.0568076	0.827419	0.00563051	0.0562616	0.920283	-0.10666	0.125659	0.397815	-0.012953	0.0552027	0.814917	0.0584675
15514_26_BCHE_Pseudocholinesterase	IVW	112	-0.0735052	0.0384912	0.0561765	1.81e-05	0.00184708	0.992187	119.6	149.699	110	0.00709028	149.699	111	0.00845548	-0.0740066	0.0640686	0.250547	-0.0792505	0.054304	0.144459	-0.0521735	0.109077	0.633365	-0.103677	0.0530851	0.0533319	0.245152
5359_65_PIM1_PIM1	IVW	112	0.0628324	0.0329047	0.0561942	0.00193564	0.00157481	0.221648	119.6	96.8285	110	0.81077	98.3392	111	0.799314	0.009157	0.0546787	0.867308	0.0520057	0.0544949	0.339921	0.0115618	0.116732	0.92128	-0.00426637	0.0536665	0.93678	0
9038_12_JTB_JTB	IVW	112	0.0679971	0.0356106	0.0562027	0.00161869	0.00169802	0.342536	119.6	124.314	110	0.165875	125.341	111	0.166469	0.0231864	0.0589813	0.694996	-0.013098	0.0520309	0.801247	0.0241721	0.112301	0.829972	-0.000517768	0.0591553	0.993032	0.101989
18208_3_CCNB2_CCNB2	IVW	112	0.0675485	0.0353768	0.0562103	0.00252839	0.00168061	0.135332	119.6	120.012	110	0.241896	122.482	111	0.214786	-0.00244022	0.0583237	0.966703	0.000244542	0.0560083	0.996516	-0.0505488	0.112763	0.654829	-0.0313166	0.059232	0.598061	0.0865547
8925_25_RRM2B_RIR2B	IVW	112	0.071815	0.0376154	0.0562374	-0.00152114	0.00179785	0.39934	119.6	140.927	110	0.0249649	141.844	111	0.0256893	0.113848	0.0623422	0.0705361	0.155681	0.0588596	0.00817034	0.216568	0.12168	0.0778415	0.166663	0.0637623	0.0101957	0.205547
5085_18_IL20RA_IL_20_Ra	IVW	112	0.0632908	0.0331517	0.0562456	0.000389325	0.0015888	0.806879	119.6	102.36	110	0.685207	102.42	111	0.707589	0.0525466	0.0549685	0.341199	0.0349386	0.0553829	0.528135	0.00422626	0.113782	0.970437	0.011656	0.0540629	0.829694	0
6382_17_MANBA_MANBA	IVW	112	0.0619269	0.0324425	0.0562848	-0.00222971	0.00155535	0.15453	119.6	100.373	110	0.733591	102.428	111	0.707385	0.123572	0.0538665	0.0236871	0.0963943	0.0577749	0.0952274	0.0746603	0.120182	0.535724	0.101366	0.0619839	0.104806	0
5363_51_SEMA3E_Semaphorin_3E	IVW	112	-0.0614766	0.0322204	0.056391	0.00147047	0.00153671	0.340721	119.6	130.858	110	0.0852925	131.947	111	0.085322	-0.101922	0.053155	0.0577755	-0.141176	0.0481765	0.00338536	-0.0590616	0.102127	0.564224	-0.114763	0.0454051	0.0128939	0.1468
5465_32_HS6ST1_H6ST1	IVW	112	0.063746	0.033419	0.0564592	-0.000248862	0.00161245	0.877626	119.6	85.7116	110	0.958237	85.7354	111	0.963989	0.0706052	0.0556061	0.206857	0.0571213	0.0527766	0.279109	0.01507	0.102938	0.883873	0.0444526	0.0513923	0.388922	0
12781_2_TARBP2_TRBP2	IVW	112	0.0709616	0.0372022	0.0564616	0.000943624	0.00179118	0.599381	119.6	135.886	110	0.0475916	136.229	111	0.0522243	0.0449363	0.0619155	0.469522	0.131873	0.0607454	0.0299375	0.118793	0.111968	0.291011	0.0894353	0.0624585	0.154978	0.171439
13511_29_SATB1_SATB1	IVW	112	0.0643455	0.0337531	0.056604	0.000889188	0.00160528	0.580762	119.6	111.35	110	0.446069	111.661	111	0.464532	0.0393618	0.0563986	0.486698	0.0350671	0.0560854	0.53181	0.0608256	0.110231	0.582193	0.0216196	0.056013	0.700254	0
10734_339_GAL3ST2_G3ST2	IVW	112	0.064018	0.033587	0.056646	0.00316152	0.00161342	0.0525826	119.6	106.945	110	0.564682	110.784	111	0.487915	-0.0229213	0.055647	0.681211	0.0135494	0.0549538	0.805249	-0.0329101	0.111065	0.767545	0.000755645	0.0569214	0.989432	0
5604_30_HPSE_HPSE	IVW	112	0.0707766	0.0371352	0.0566608	-0.000710254	0.00177659	0.690091	119.6	136.398	110	0.0446923	136.597	111	0.0499664	0.0904618	0.0617583	0.145836	0.105662	0.055533	0.0570819	0.0696994	0.11901	0.559293	0.0786488	0.0586911	0.182967	0.173276
18303_39_NRGN_NEUG	IVW	112	0.0634194	0.0332842	0.0567296	-0.00151036	0.00158615	0.343076	119.6	108	110	0.53611	108.907	111	0.538461	0.105397	0.0552378	0.0589916	0.106735	0.0536234	0.04654	-0.00635842	0.100899	0.949866	0.0705928	0.0587501	0.232084	0
3067_67_GDF9_GDF_9	IVW	112	0.0682591	0.0358317	0.0567812	0.00106972	0.00171299	0.533609	119.6	128.93	110	0.104926	129.387	111	0.111992	0.0386553	0.0594839	0.517148	0.112356	0.0556273	0.0434043	0.107565	0.113654	0.345984	0.065871	0.0571691	0.251709	0.128081
5116_62_ROBO2_ROBO2	IVW	112	-0.0658567	0.0345796	0.0568454	0.00183673	0.0016526	0.268811	119.6	107.311	110	0.554788	108.546	111	0.548195	-0.116609	0.0572797	0.0441756	-0.166726	0.0565139	0.00317595	-0.110083	0.118209	0.353742	-0.154371	0.0561906	0.00701424	0
16818_200_CDCP1_CDCP1	IVW	112	-0.0736961	0.0386968	0.0568517	0.00131291	0.00185836	0.481379	119.6	141.647	110	0.0226593	142.29	111	0.0242084	-0.109991	0.06437	0.0903208	-0.111183	0.0555687	0.0454107	0.022691	0.111001	0.838399	-0.111551	0.0534995	0.0393547	0.207374
11582_63_DNAJA2_DNJA2	IVW	112	0.0638996	0.0336578	0.0576295	-0.00231431	0.00159482	0.149586	119.6	111.694	110	0.437019	113.832	111	0.40782	0.128113	0.0554957	0.022839	0.113851	0.0580154	0.0497123	0.0801372	0.127125	0.52974	0.20291	0.0727479	0.00621935	0.0170942
5634_39_POFUT1_OFUT1	IVW	112	0.0694601	0.0365883	0.0576403	-0.00205181	0.00174531	0.242286	119.6	126.429	110	0.135383	128.018	111	0.128665	0.126185	0.0605171	0.0393725	0.0631668	0.0632131	0.317665	-0.0469548	0.121071	0.698885	0.0497314	0.0637366	0.436897	0.122459
17513_11_ANXA11_ANX11	IVW	112	0.0685861	0.0361373	0.0577054	-0.000842187	0.00173216	0.627788	119.6	131.597	110	0.0785866	131.879	111	0.0859525	0.0919145	0.0601422	0.129312	0.111068	0.0559263	0.0470371	0.047994	0.106146	0.652042	0.0908756	0.0567742	0.112297	0.143995
2846_24_RPS27A_Ubiquitin1	IVW	112	0.0694207	0.0365814	0.0577351	-0.0024759	0.00174504	0.158777	119.6	132.078	110	0.0744544	134.495	111	0.0640517	0.137862	0.06044	0.0244763	0.0989285	0.0571642	0.0835225	0.0582519	0.121337	0.632113	0.111727	0.0740911	0.134405	0.166635
19317_114_ACPP_Prostatic_acid_phosphatase	IVW	112	0.0623136	0.0328404	0.0577662	0.000935317	0.00157155	0.552961	119.6	111.767	110	0.435094	112.127	111	0.452195	0.0364889	0.0544759	0.504377	0.0284879	0.0559724	0.610778	0.0904658	0.109514	0.410537	0.0329977	0.0533414	0.537438	0
5032_64_SSRP1_SSRP1	IVW	112	0.0615797	0.0324639	0.0578455	0.00126095	0.00155098	0.417975	119.6	107.98	110	0.536657	108.641	111	0.545635	0.0267054	0.0537955	0.620585	0.0579267	0.0517324	0.262825	-0.00445655	0.105166	0.966275	0.0304213	0.0487154	0.5336	0
11237_49_PCOLCE_PCOC1	IVW	112	0.0684867	0.0361119	0.0578922	0.00328534	0.00170825	0.0570373	119.6	121.716	110	0.209537	125.808	111	0.159355	-0.0227108	0.0593438	0.702681	0.0183619	0.0527138	0.727591	0.0762755	0.0982991	0.439427	0.0191707	0.0511194	0.708363	0.115949
3182_38_ENTPD1_CD39	IVW	112	0.0671229	0.0353976	0.057926	0.00345725	0.00165779	0.0393414	119.6	116.069	110	0.327564	120.658	111	0.249914	-0.0285885	0.0576421	0.620909	0.0324094	0.0554868	0.559158	-0.0600684	0.130713	0.646741	-0.00551467	0.0562013	0.922011	0.0812506
5343_74_CPE_CBPE	IVW	112	0.0914436	0.0482295	0.057959	0.00290764	0.00230203	0.209232	119.6	227.02	110	3.86e-10	230.312	111	2.34e-10	0.0111867	0.0796937	0.888623	0.00773166	0.0527475	0.883465	0.0937895	0.106733	0.381445	0.00530706	0.0528089	0.920132	0.511285
3489_9_CNTF_CNTF	IVW	112	0.0635411	0.0335166	0.0579849	0.00133631	0.00161407	0.409514	119.6	114.857	110	0.356607	115.572	111	0.364155	0.0267011	0.0557368	0.632849	0.0666379	0.0538504	0.215916	0.0573234	0.108383	0.597933	0.019768	0.05314	0.710603	0.0253876
2695_25_PECAM1_PECAM_1	IVW	112	0.0655529	0.0345826	0.0580199	0.0023466	0.0016572	0.1596	119.6	118.703	110	0.268729	120.867	111	0.245722	0.00159424	0.0567927	0.977656	0.00161873	0.0542436	0.976193	-0.0372125	0.106746	0.728045	-0.00423725	0.0526495	0.936	0.0733465
11692_21_SHC4_SHC4	IVW	112	0.064137	0.0338441	0.0580827	0.000628486	0.00162612	0.699878	119.6	118.099	110	0.281672	118.259	111	0.301005	0.046869	0.0561289	0.405514	-0.010861	0.0555068	0.844869	-0.0131392	0.106939	0.902435	0.0121976	0.052527	0.816798	0.0451236
17148_7_BLVRB_BLVRB	IVW	112	0.068259	0.0360294	0.0581538	-0.00175652	0.00171498	0.307978	119.6	128.299	110	0.112061	129.523	111	0.110436	0.116918	0.0596201	0.0524013	0.0951984	0.056552	0.0923017	0.154844	0.115264	0.181889	0.117261	0.058428	0.047188	0.131388
3617_80_HGFAC_HGFA	IVW	112	-0.0601452	0.0317568	0.0582342	0.00156631	0.0015193	0.304831	119.6	111.534	110	0.441237	112.611	111	0.439463	-0.103594	0.0527646	0.0521329	-0.0511234	0.0492396	0.29915	0.0267583	0.10539	0.800045	-0.0684347	0.0552478	0.218075	0.001643
5988_49_TNFSF14_LIGHT	IVW	112	0.063539	0.0335583	0.0583062	0.0038624	0.00160863	0.0180253	119.6	103.335	110	0.660414	109.1	111	0.533252	-0.043229	0.055709	0.439427	0.00221083	0.05474	0.967784	0.0151143	0.115184	0.89584	-0.031931	0.054211	0.557049	0
18449_33_PPIG_PPIG	IVW	112	0.0666603	0.0352211	0.0584079	0.00318402	0.00166662	0.0586773	119.6	117.049	110	0.304971	120.932	111	0.244424	-0.0213937	0.0577575	0.711792	-0.00146279	0.056229	0.979246	-0.0363151	0.119926	0.762599	-0.00075896	0.0548226	0.988979	0.0805933
12365_108_RUVBL1_RUVB1	IVW	112	0.0655956	0.034689	0.0586289	-0.000864374	0.00167523	0.606908	119.6	119.15	110	0.259381	119.439	111	0.275218	0.0893524	0.0577169	0.124467	0.164619	0.0584371	0.00484701	0.193166	0.131035	0.14327	0.148159	0.0639033	0.0222547	0.0550496
18839_24_TG_Thyroglobulin	IVW	112	0.0635155	0.0336048	0.0587487	0.000384183	0.00161804	0.812759	119.6	113.112	110	0.40024	113.17	111	0.424893	0.0529177	0.0559567	0.346379	0.0446999	0.0538766	0.406724	-0.0419266	0.10083	0.678348	0.0431482	0.0580849	0.459143	0.00177056
9830_109_VAV3_VAV3	IVW	112	0.070392	0.0372677	0.0589158	-0.000647183	0.00178723	0.71796	119.6	132.058	110	0.0746205	132.215	111	0.0828439	0.0883971	0.0622263	0.158269	0.0301091	0.0566674	0.59519	0.0884442	0.112113	0.431862	0.036233	0.0590455	0.540705	0.145798
14324_52_SMC3_CSPG6	IVW	112	0.069115	0.0365986	0.058964	-0.00161138	0.00175158	0.359607	119.6	131.58	110	0.0787301	132.593	111	0.0794593	0.113677	0.0607262	0.0638681	0.10168	0.056175	0.0702876	0.114109	0.118246	0.336636	0.141386	0.0628543	0.0264587	0.150725
15324_58_FTL_Ferritin_light_chain	IVW	112	-0.0778069	0.0412291	0.0591358	0.00438899	0.00193498	0.0252672	119.6	151.637	110	0.00525088	158.729	111	0.00200921	-0.199024	0.0670419	0.00367165	-0.144615	0.0533286	0.00669261	-0.109093	0.109297	0.320387	-0.160553	0.0547624	0.0040933	0.300562
11228_37_RIC3_RIC3	IVW	112	0.0657397	0.0348873	0.0595187	0.00254888	0.00165305	0.125964	119.6	120.023	110	0.241694	122.617	111	0.212319	-0.00488987	0.0574491	0.932323	0.0301341	0.0564223	0.593285	-0.0381403	0.114944	0.740655	-0.0076554	0.0540757	0.887678	0.0879956
13654_1_ROCK2_ROCK2	IVW	112	0.0712403	0.0378123	0.0595579	-0.00116566	0.00180529	0.519822	119.6	134.939	110	0.053366	135.451	111	0.057285	0.103519	0.0627408	0.101806	0.123302	0.0605395	0.0416776	0.0297068	0.12046	0.805664	0.122927	0.070187	0.0826349	0.167148
6975_52_SNAPIN_SNAPN	IVW	112	0.0630612	0.0334735	0.0595765	0.00140666	0.00158939	0.378069	119.6	100.317	110	0.734909	101.1	111	0.738969	0.0241451	0.0552625	0.663028	0.00929416	0.0536047	0.86235	0.0643506	0.113517	0.571941	-0.00573988	0.0571552	0.920187	0
8759_29_A4GALT_a1_4_Galactosyltransferase	IVW	112	-0.0626246	0.0332421	0.0595788	0.000437829	0.00158296	0.782615	119.6	107.12	110	0.559941	107.197	111	0.584474	-0.0746869	0.0548355	0.175975	-0.037792	0.0555304	0.496147	0.00106144	0.115854	0.992706	-0.0589578	0.0584548	0.315358	0
13727_44_SPOP_SPOP	IVW	112	0.0655104	0.0348008	0.0597765	0.00220852	0.00165769	0.185521	119.6	120.828	110	0.22604	122.777	111	0.209405	0.00439915	0.0575041	0.939159	0.0620217	0.0595277	0.297459	0.0829235	0.131328	0.529061	0.0545772	0.0594793	0.360827	0.0867915
12775_6_HMGB3_HMGB3	IVW	112	0.0629251	0.0334306	0.0598006	0.00141591	0.00159757	0.377395	119.6	111.856	110	0.432777	112.654	111	0.438335	0.0236963	0.0554877	0.670174	-0.0307969	0.0522215	0.555368	0.00393199	0.112232	0.972115	-0.00370741	0.05215	0.943453	0.000688454
2665_26_TNFRSF17_BCMA	IVW	112	-0.0896872	0.047678	0.0599578	0.00253313	0.0022636	0.265548	119.6	202.059	110	2.1e-07	204.359	111	1.67e-07	-0.160172	0.0789631	0.044931	-0.138683	0.0573588	0.0156143	-0.157785	0.122549	0.20059	-0.204468	0.052396	0.000163758	0.448956
11254_13_PAPLN_PPN	IVW	112	0.0654593	0.0348217	0.0601298	-0.00135854	0.00166749	0.416991	119.6	122.333	110	0.198528	123.072	111	0.204138	0.102964	0.0577521	0.077368	0.0704685	0.0565526	0.212738	0.0311425	0.120718	0.796901	0.057364	0.0592688	0.335217	0.0845114
9960_2_TBC1D5_TBCD5	IVW	112	0.0710414	0.0377974	0.0601719	-0.000841522	0.00180487	0.641958	119.6	141.924	110	0.0218216	142.205	111	0.0244843	0.0943476	0.062749	0.135557	0.114482	0.0573959	0.0460871	0.0946571	0.131831	0.474254	0.138584	0.0774405	0.0762519	0.206036
5852_6_S100A12_S100A12	IVW	112	0.0715195	0.0380593	0.060223	-0.0006106	0.00182683	0.738835	119.6	135.289	110	0.0511719	135.426	111	0.0574533	0.0882967	0.0630853	0.164435	0.0989077	0.0577603	0.0868262	0.0318806	0.11005	0.772593	0.078164	0.0531276	0.144053	0.16597
11454_87_EIF3G_EIF3G	IVW	112	0.0718951	0.0382601	0.060229	-0.00143687	0.00184381	0.43748	119.6	139.01	110	0.0321301	139.777	111	0.0336395	0.111421	0.0635736	0.0824509	0.0880777	0.0605701	0.145906	0.0345254	0.119756	0.773656	0.130417	0.0611593	0.0351767	0.193494
13992_12_NSF_NSF	IVW	112	0.0618075	0.0329104	0.0603736	-0.000556109	0.00157541	0.724769	119.6	98.2946	110	0.780437	98.4192	111	0.797679	0.0771555	0.0545303	0.15992	0.0219407	0.0548072	0.688917	0.0777693	0.0936011	0.407837	-0.0115131	0.0623041	0.853732	0
5340_24_CASP10_Caspase_10	IVW	112	0.0620961	0.0330673	0.0603989	-0.00052128	0.00157301	0.74098	119.6	103.079	110	0.666977	103.189	111	0.688662	0.076543	0.054717	0.16466	0.0969076	0.0560432	0.0837806	0.185476	0.100314	0.0671236	0.114202	0.0507213	0.0263187	0
17827_53_DYNLRB2_DLRB2	IVW	112	0.0617347	0.0329018	0.0606102	0.000268703	0.00156732	0.864192	119.6	86.0083	110	0.956085	86.0377	111	0.962041	0.0542627	0.0546081	0.322562	0.0671843	0.0517864	0.194516	0.0589184	0.101582	0.563086	0.0589184	0.0549089	0.285589	0
7880_9_PSMA1_PSA1	IVW	112	0.0684693	0.0364959	0.0606439	0.00388033	0.00170254	0.0245885	119.6	128.053	110	0.114937	134.1	111	0.0670267	-0.039668	0.0594527	0.506029	-0.0178287	0.0541822	0.742116	0.00230689	0.10972	0.983263	-0.0437953	0.0550055	0.427616	0.17474
19303_64_PET117_PT117	IVW	112	0.0688717	0.0367297	0.0607797	0.00254739	0.0017433	0.146798	119.6	130.285	110	0.0907916	132.814	111	0.0775244	-0.00146908	0.060437	0.980651	-0.0237704	0.0569456	0.67637	-0.0252452	0.113649	0.824619	-0.0252452	0.0529125	0.634221	0.156551
13465_5_RCAN1_CCP1	IVW	112	0.0689669	0.0367856	0.0608158	0.000698938	0.00176333	0.692598	119.6	130.531	110	0.0883964	130.717	111	0.0974258	0.0496672	0.0611093	0.418111	0.0129982	0.0555218	0.8149	0.045123	0.102969	0.662078	0.00625177	0.0555248	0.910556	0.136105
9864_38_TTC1_TTC1	IVW	112	0.0770397	0.0411084	0.0609218	-0.00194025	0.00196794	0.326332	119.6	159.674	110	0.00139487	161.085	111	0.0013453	0.130544	0.0680831	0.0577783	0.17941	0.0582688	0.00207689	0.112562	0.130785	0.391277	0.155485	0.0603153	0.0112512	0.30084
6467_65_POGLUT1_KTEL1	IVW	112	0.0719443	0.0383935	0.0609488	-0.00247097	0.00182895	0.179456	119.6	142.841	110	0.0192456	145.211	111	0.0162202	0.140288	0.0634205	0.0290313	0.0897507	0.0585726	0.125449	0.126644	0.114533	0.271227	0.103531	0.0645231	0.111432	0.227155
7696_3_NBR1_NBR1	IVW	112	0.0647038	0.0345323	0.0609693	0.000949973	0.00165375	0.566846	119.6	120.669	110	0.229081	121.031	111	0.24247	0.0384559	0.0573378	0.503824	0.037516	0.0536426	0.484321	0.110742	0.117089	0.346311	0.0222281	0.0559511	0.691927	0.0677281
18896_23_HS6ST3_H6ST3	IVW	112	-0.0681964	0.0363988	0.0609873	0.000168095	0.0017516	0.923722	119.6	127.946	110	0.11621	127.957	111	0.129446	-0.0728161	0.0604494	0.230951	-0.0769657	0.0541797	0.155444	-0.00795152	0.108051	0.941469	-0.0876937	0.058219	0.134838	0.116925
3484_60_AGT_Angiotensinogen	IVW	112	0.0623321	0.0332692	0.06099	-0.00073574	0.00158734	0.643918	119.6	105.676	110	0.598831	105.891	111	0.619199	0.0826945	0.055107	0.13632	0.0327246	0.0522768	0.531324	0.106446	0.100269	0.290723	0.0492424	0.0511972	0.338231	0
3344_60_SERPINC1_Antithrombin_III	IVW	112	0.0648417	0.0346127	0.0610202	0.000475751	0.00166434	0.775531	119.6	120.764	110	0.227249	120.854	111	0.245983	0.051654	0.057762	0.373137	0.0263905	0.0555437	0.634693	0.01521	0.127426	0.905203	0.01521	0.0701444	0.828732	0.0653319
13477_65_LTB4R_LT4R1	IVW	112	0.0687529	0.0367245	0.0611889	0.000579688	0.00176471	0.743166	119.6	136.248	110	0.0455261	136.382	111	0.0512747	0.0527744	0.0610385	0.389135	0.0555714	0.0555087	0.316764	0.159011	0.118377	0.181928	0.0347059	0.0575875	0.547961	0.171803
13631_1_RBBP5_RB_binding_protein_5	IVW	112	0.0623011	0.033297	0.0613351	0.000963885	0.00160187	0.548596	119.6	112.108	110	0.426188	112.477	111	0.442996	0.0358231	0.0552396	0.518011	0.014602	0.0550834	0.790941	-0.00155513	0.116397	0.989364	0.00674513	0.0576811	0.90712	0
16926_44_ALPL_Alkaline_phosphatase__liver	IVW	112	0.0647498	0.0346146	0.0614014	0.00167366	0.00165593	0.314376	119.6	113.588	110	0.388144	114.643	111	0.387247	0.0183231	0.0575148	0.750649	0.0223506	0.0552895	0.686031	0.0201254	0.102325	0.844437	-0.00509268	0.0526813	0.923163	0.0190613
17760_128_WDR5_WDR5	IVW	112	0.0614686	0.0328621	0.0614148	0.00019932	0.00158075	0.899889	119.6	107.573	110	0.547685	107.589	111	0.57396	0.0559873	0.0544939	0.306484	0.0993402	0.0575261	0.0841906	0.145072	0.10766	0.18056	0.12746	0.0660049	0.0560256	0
17744_31_RAB11A_RB11A	IVW	112	0.0674497	0.0360842	0.0615909	-0.00297512	0.00171024	0.0847275	119.6	127.131	110	0.12624	130.629	111	0.0983505	0.149486	0.0591833	0.0129668	0.0513003	0.0577822	0.374637	-0.0104719	0.113511	0.926662	0.0643133	0.0609788	0.293861	0.145685
18868_7_CBX3_CBX3	IVW	112	0.0630588	0.0337378	0.0616112	-0.00123485	0.00161289	0.445545	119.6	114	110	0.377772	114.608	111	0.388123	0.0972231	0.0559798	0.0852303	0.1044	0.0570032	0.0670301	0.166247	0.119413	0.166644	0.119568	0.0626952	0.0590889	0.0167407
19496_1_NPL_NPL	IVW	112	0.0692414	0.0370523	0.0616581	-0.000471996	0.00178098	0.79149	119.6	134.822	110	0.054121	134.908	111	0.0610498	0.0822862	0.0617031	0.185095	0.0953827	0.052502	0.0692564	0.0127425	0.113448	0.910772	0.0854101	0.055414	0.126087	0.162631
13610_9_MAGEA10_MAGE_10	IVW	112	0.0676149	0.0361821	0.0616595	-0.000298256	0.00173192	0.863588	119.6	124.852	110	0.157698	124.885	111	0.173612	0.0758807	0.0602039	0.210194	0.0771495	0.0593714	0.193794	-0.0588031	0.109362	0.591865	0.0397703	0.0655964	0.545561	0.0952867
7224_11_TRAT1_TRAT1	IVW	112	0.0648152	0.0347071	0.0618329	0.000114536	0.00166718	0.945353	119.6	122.008	110	0.204276	122.013	111	0.223493	0.061659	0.057673	0.287359	0.0488311	0.0545614	0.3708	-0.0502803	0.113901	0.659754	0.0510589	0.0511717	0.320549	0.0738912
2783_18_CCL3L1_LD78_beta	IVW	112	0.0664864	0.0356534	0.0622093	0.00261691	0.00169289	0.125019	119.6	121.441	110	0.214547	124.08	111	0.18676	-0.00601273	0.0587796	0.918711	0.00704226	0.0540195	0.896277	0.0254455	0.112701	0.821789	0.0056036	0.0536825	0.917053	0.0987092
17453_34_CP_Ceruloplasmin	IVW	112	0.0625437	0.0335577	0.0623545	0.00407911	0.00159721	0.0120211	119.6	91.7022	110	0.896873	98.2246	111	0.801646	-0.0507999	0.0556395	0.36323	-0.0177145	0.055766	0.750745	0.165026	0.107696	0.128284	-0.0214079	0.0587065	0.716059	0
11381_56_PRPS1_PRPS1	IVW	112	0.0675565	0.0362498	0.0623727	-0.000485432	0.00173461	0.780118	119.6	130.717	110	0.0866219	130.81	111	0.096474	0.0809995	0.0602707	0.181737	0.0624312	0.0559739	0.264696	0.291489	0.132928	0.0304059	0.0472357	0.0637755	0.460467	0.136431
12406_119_DIRAS3_ARHI	IVW	112	0.0608825	0.0326693	0.0623775	1.32e-06	0.00155528	0.999325	119.6	102.484	110	0.682074	102.484	111	0.706018	0.0608458	0.0542187	0.264208	0.0541105	0.0563195	0.336664	0.0655747	0.0987091	0.507862	0.0496068	0.0554611	0.373021	0
12453_161_NXF1_NXF1	IVW	112	0.0611439	0.0328107	0.0623866	-0.000423338	0.00156705	0.787551	119.6	110.272	110	0.474764	110.345	111	0.499693	0.072848	0.0543709	0.183061	0.0748155	0.0575744	0.193787	0.0741809	0.115167	0.520829	0.0655838	0.0601232	0.277713	0
3902_21_SKP1_SKP1	IVW	112	0.0668452	0.0358725	0.062405	-0.00250981	0.00171415	0.146	119.6	125.409	110	0.149533	127.853	111	0.130789	0.135893	0.0591407	0.023465	0.0796577	0.0595795	0.181223	0.106305	0.133594	0.427885	0.12378	0.0684017	0.0730636	0.124147
19373_3_MYL12A_MLRM	IVW	112	0.0619886	0.0332697	0.0624319	-0.00216095	0.0015858	0.175762	119.6	105.413	110	0.605856	107.27	111	0.582508	0.122	0.0551934	0.0291465	0.0683565	0.0555583	0.218564	0.109097	0.103778	0.295424	0.123606	0.0579286	0.0350629	0
15511_37_NPTXR_NPTXR	IVW	112	0.0734522	0.039425	0.0624498	-0.00194353	0.00187793	0.30297	119.6	151.421	110	0.00543178	152.895	111	0.00518067	0.127518	0.0654405	0.0538888	6.03e-05	0.0532	0.999096	0.0135403	0.109962	0.902222	0.0427523	0.0572229	0.456572	0.263784
10959_125_BET1L_BET1L	IVW	112	0.0635856	0.0341522	0.0626274	0.00129683	0.00163331	0.428912	119.6	119.051	110	0.261442	119.733	111	0.268976	0.0276717	0.0567118	0.626566	0.0574283	0.0561328	0.30627	-0.00151119	0.122917	0.990213	0.0221436	0.0542138	0.683731	0.0589193
12862_14_NEDD9_CASL	IVW	112	0.0613574	0.0329587	0.062653	0.00127891	0.00158322	0.420956	119.6	108.044	110	0.534915	108.696	111	0.54413	0.0260876	0.0547053	0.634397	0.0710478	0.0563177	0.207109	0.347881	0.118369	0.00400677	0.0161874	0.0584671	0.7824	0
8971_9_NRXN1_NRX1A	IVW	112	0.0852548	0.0458037	0.0627006	0.00109254	0.00220425	0.621127	119.6	305.115	110	2.98e-20	305.797	111	4.01e-20	0.0551834	0.0761131	0.46998	0.0372991	0.0448772	0.405896	-0.0169989	0.0925408	0.854591	0.0467445	0.0426625	0.275589	0.630645
9969_8_SLC22A16_S22AG	IVW	112	-0.0670015	0.0360012	0.0627317	0.00183618	0.00170942	0.285105	119.6	122.399	110	0.197374	123.683	111	0.193469	-0.11806	0.059613	0.0501516	-0.118928	0.0557654	0.0329535	-0.0467067	0.122884	0.704606	-0.155151	0.0563028	0.0068485	0.0909749
6463_59_QRFP_OX26	IVW	112	0.0625772	0.0336665	0.0630647	0.00140274	0.00161086	0.385759	119.6	111.492	110	0.442327	112.261	111	0.44867	0.023649	0.0559852	0.673546	0.0148304	0.0545179	0.7856	0.240426	0.10795	0.0279516	-0.00106043	0.0558295	0.98488	0
8040_9_LEMD1_LEMD1	IVW	112	0.0612794	0.0329716	0.0630905	-0.00073196	0.00156759	0.64147	119.6	103.367	110	0.659592	103.585	111	0.678751	0.0816049	0.0546072	0.137935	0.0419653	0.0566649	0.458944	0.0739445	0.108346	0.496355	0.0739445	0.0607291	0.225953	0
13032_1_BECN1_BECN1	IVW	112	0.0616303	0.0331695	0.0631633	0.00219818	0.00158302	0.16776	119.6	107.265	110	0.556026	109.193	111	0.530736	0.000747233	0.0549782	0.989181	0.0121942	0.0527928	0.817329	-0.0935866	0.103288	0.366858	-0.00802307	0.0497202	0.8721	0
18328_36_PYCR2_P5CR2	IVW	112	0.0618137	0.033284	0.0632883	0.00294574	0.00158652	0.0660246	119.6	98.7373	110	0.77082	102.185	111	0.713283	-0.0190187	0.0548005	0.729214	0.00724716	0.0526917	0.890605	-2.14e-05	0.108219	0.999843	-0.00853471	0.053306	0.873087	0
3538_26_DDC_dopa_decarboxylase	IVW	112	0.0652247	0.0351236	0.0633107	-0.000795562	0.00168177	0.637115	119.6	124.015	110	0.170548	124.267	111	0.183641	0.0872378	0.0583764	0.137934	0.0905644	0.0560898	0.10639	0.1867	0.109033	0.0896269	0.126912	0.0556798	0.0245596	0.0915565
16890_37_ADAMTSL1_ATL1	IVW	112	-0.0674082	0.0363081	0.0633733	-0.00206982	0.00172848	0.233693	119.6	118.667	110	0.269494	120.214	111	0.258962	-0.0100796	0.0600424	0.86699	-0.0832395	0.0605949	0.169533	0.0505185	0.12732	0.692288	-0.0537536	0.0604273	0.375627	0.066036
11432_11_PQBP1_PQBP1	IVW	112	0.060568	0.0326302	0.063426	-0.000652337	0.00156296	0.677218	119.6	102.067	110	0.692521	102.241	111	0.711914	0.0786714	0.0542778	0.150065	0.100275	0.0524174	0.0557458	0.0701379	0.100514	0.486765	0.0783934	0.0550257	0.157058	0
5223_59_GCKR_GCKR	IVW	112	0.0638904	0.0344406	0.0635839	0.00178988	0.00164222	0.278131	119.6	119.248	110	0.257359	120.536	111	0.252384	0.0141133	0.0571834	0.805517	0.0467724	0.0542094	0.388242	-0.018961	0.110193	0.863695	0.00624824	0.0532251	0.906761	0.0675143
8924_55_CALY_CALY	IVW	112	0.0612436	0.0330171	0.0636093	0.00224329	0.0015749	0.157162	119.6	94.6188	110	0.851803	96.6477	111	0.832216	-0.000731784	0.054619	0.989335	0.0174579	0.0512748	0.733497	0.139714	0.100879	0.168838	0.0171217	0.0533908	0.749051	0
12812_25_ACYP2_ACYP2	IVW	112	0.0706185	0.0381291	0.0640131	-0.00192656	0.0018303	0.294834	119.6	142.162	110	0.0211272	143.593	111	0.0202937	0.123629	0.0631563	0.052821	0.153449	0.0557525	0.00591729	-0.171624	0.128901	0.185773	0.227109	0.0718794	0.00203619	0.216374
5680_54_OBP2B_OBP2B	IVW	112	0.0653467	0.0352841	0.0640235	0.00169023	0.0016806	0.316751	119.6	91.8379	110	0.895008	92.8494	111	0.893681	0.0185628	0.0583851	0.751135	0.111573	0.0606838	0.0659749	0.235744	0.121376	0.0546397	0.166951	0.0743798	0.026778	0
4988_49_FGFR4_FGFR4	IVW	112	0.0614982	0.0332365	0.0642673	0.00107985	0.0015911	0.498766	119.6	95.8469	110	0.829714	96.3075	111	0.838431	0.0316425	0.055135	0.567201	0.118402	0.0544072	0.0295391	0.079227	0.119737	0.50955	0.044689	0.0569645	0.434415	0
8766_29_LILRA5_LIRA5	IVW	112	0.0836453	0.0452175	0.0643361	0.00233575	0.00217009	0.284131	119.6	177.431	110	4.9e-05	179.3	111	4.33e-05	0.0191559	0.0750439	0.798997	-0.0125551	0.0616325	0.838581	0.312979	0.13723	0.0244755	0.0379019	0.0691573	0.584755	0.372043
18156_7_ATG3_ATG3	IVW	112	0.0607723	0.0328585	0.0643834	-8.21e-05	0.00156334	0.958227	119.6	108.536	110	0.521597	108.538	111	0.548397	0.0630477	0.0543905	0.248898	0.0673481	0.0617315	0.275279	0.0558782	0.122224	0.648436	0.0903399	0.066483	0.176951	0
2643_57_CDH3_P_Cadherin	IVW	112	0.0622701	0.0336693	0.0643914	0.000235505	0.00161276	0.884168	119.6	95.499	110	0.836155	95.5203	111	0.852283	0.0557503	0.0559204	0.320973	0.0527857	0.0548284	0.335676	0.242626	0.118661	0.0432501	0.0812508	0.0628398	0.198702	0
9090_9_SYTL4_SYTL4	IVW	112	0.0714752	0.0386567	0.0644619	-0.00285176	0.00181071	0.118142	119.6	138.688	110	0.0334924	141.815	111	0.0257874	0.153089	0.0644982	0.0193527	0.0378336	0.0554656	0.49517	-0.112345	0.129104	0.386072	0.0430134	0.0635549	0.499946	0.210886
6256_9_LY6G6C_LY66C	IVW	112	0.0679803	0.0367737	0.0645139	-0.00118061	0.00175239	0.501909	119.6	136.396	110	0.0447058	136.959	111	0.0478226	0.100892	0.0611999	0.102091	0.098479	0.0547853	0.0722492	0.0817371	0.111653	0.465673	0.147075	0.0600244	0.0158377	0.176431
19558_10_LRP4_LRP4	IVW	112	0.0675395	0.0365468	0.0645988	-4.49e-05	0.00175391	0.979626	119.6	127.901	110	0.116745	127.902	111	0.130152	0.0687821	0.0608657	0.260907	0.0802868	0.0569271	0.158438	0.145902	0.124982	0.245559	0.0497789	0.0557078	0.373484	0.116515
5792_8_AFP_AFP	IVW	112	0.0745315	0.0403588	0.0647875	-5.5e-05	0.00193389	0.977368	119.6	167.245	110	0.000357789	167.247	111	0.000448766	0.0760583	0.067284	0.260763	0.112994	0.0593217	0.0568101	0.204153	0.136655	0.138031	0.113944	0.0597115	0.0589426	0.324352
19341_36_ACBD6_ACBD6	IVW	112	0.0684802	0.0370949	0.0648799	-0.00162594	0.00177158	0.360737	119.6	129.773	110	0.0959507	130.766	111	0.09692	0.113546	0.0615548	0.0677825	0.0817052	0.0540249	0.130442	0.126495	0.101691	0.216149	0.100076	0.054479	0.0688896	0.138888
9171_11_CSRP3_CSRP3	IVW	112	0.065855	0.0356907	0.0650149	-0.00176172	0.00170155	0.302771	119.6	121.819	110	0.207675	123.006	111	0.20531	0.114638	0.0591014	0.0549796	0.142188	0.0596623	0.017162	0.120132	0.116184	0.303393	0.120132	0.0627072	0.0579687	0.0856613
10624_45_SPINK13_ISK13	IVW	112	0.065906	0.0357371	0.0651555	-0.000927412	0.00171073	0.588836	119.6	133.37	110	0.0642197	133.726	111	0.0699568	0.0915624	0.0593727	0.125906	0.0663363	0.0523817	0.205369	-0.013715	0.111279	0.902133	0.0431318	0.0518736	0.407489	0.156
19286_30_MYL5_MLR5	IVW	112	0.0605393	0.0328305	0.0651838	0.000368822	0.00156803	0.81448	119.6	105.794	110	0.595657	105.85	111	0.62028	0.0503495	0.0543562	0.356324	0.0972852	0.0594339	0.101659	0.180905	0.118169	0.128639	0.14684	0.069295	0.0363154	0
15584_9_CFHR2_FHR2	IVW	112	0.0500195	0.0271334	0.0652608	-0.000682722	0.00130213	0.601118	119.6	120.403	110	0.234218	120.704	111	0.248993	0.0687136	0.0448588	0.128449	0.0352546	0.0417871	0.398852	0.0566391	0.0919631	0.539229	0.0429687	0.0449562	0.341256	0.0649693
7773_20_KIR2DL2_KI2L2	IVW	112	0.0599595	0.0325327	0.0653212	0.000645437	0.00155689	0.679267	119.6	97.7517	110	0.791946	97.9236	111	0.807702	0.0421771	0.0538355	0.43505	0.0506758	0.0516347	0.326381	0.0831412	0.097317	0.39476	0.0413788	0.0512568	0.421229	0
9220_7_EPHB3_EPHB3	IVW	112	0.0621743	0.0337701	0.0656064	0.00115912	0.00161612	0.474755	119.6	117.402	110	0.29703	117.951	111	0.307963	0.0300516	0.0561369	0.593505	0.0381332	0.0510936	0.455462	0.0811823	0.111096	0.466476	0.0146316	0.0534175	0.784663	0.0442291
10900_272_STMN2_STMN2	IVW	112	0.0681883	0.0370389	0.0656227	0.000474042	0.00177737	0.790191	119.6	135.066	110	0.0525592	135.154	111	0.0593215	0.0551072	0.0615544	0.372603	0.0977569	0.0605112	0.106199	0.121601	0.118634	0.307587	0.0918874	0.0619187	0.140643	0.164155
9188_119_CXCL9_MIG	IVW	112	-0.0638297	0.0346807	0.0656951	0.00356339	0.00162981	0.0309061	119.6	116.577	110	0.315735	121.644	111	0.230521	-0.162566	0.056591	0.00488539	-0.0854812	0.0540693	0.113888	0.0549873	0.118469	0.643451	-0.117346	0.0540887	0.0321761	0.0903612
17742_2_RRAS_RRAS	IVW	112	0.0608825	0.033084	0.0657328	0.00202252	0.0015839	0.204318	119.6	104.927	110	0.618784	106.557	111	0.601535	0.00497857	0.0548748	0.927875	0.00417612	0.053531	0.937818	-0.00646207	0.106974	0.951939	-0.00646207	0.056306	0.908837	0
12931_16_NR3C2_MCR	IVW	112	0.0669474	0.0363808	0.0657408	-0.000278855	0.00174796	0.873543	119.6	136.044	110	0.0466823	136.075	111	0.0531926	0.0746582	0.0605924	0.220524	0.127885	0.0576204	0.0264568	0.00410213	0.117531	0.97222	0.0895622	0.0599831	0.138242	0.169663
10903_50_STX8_STX8	IVW	112	0.0682876	0.037111	0.0657548	0.000433169	0.00178038	0.808225	119.6	139.495	110	0.0301673	139.57	111	0.0345434	0.056284	0.0618308	0.364659	0.048792	0.0538613	0.364998	0.236718	0.110715	0.0347032	0.0111645	0.0592152	0.850796	0.190559
5612_16_HINT2_HINT2	IVW	112	0.0616804	0.0335419	0.0659291	-0.000953143	0.00158754	0.549481	119.6	86.7606	110	0.950252	87.1211	111	0.954386	0.0886003	0.055995	0.116454	0.0151057	0.051067	0.767382	-0.00491061	0.110567	0.964655	0.0125589	0.061517	0.838608	0
15499_11_ATRN_Attractin	IVW	112	-0.0650048	0.0353511	0.0659398	0.000238369	0.0016888	0.888012	119.6	109.995	110	0.482213	110.014	111	0.508594	-0.0716082	0.0586377	0.224622	-0.0800268	0.0581262	0.168581	0.160904	0.115157	0.16512	-0.0741565	0.0560932	0.188878	0
18909_11_EXOSC8_EXOS8	IVW	112	0.0672316	0.036581	0.0660796	0.000692873	0.00174259	0.691687	119.6	133.991	110	0.0597218	134.184	111	0.0663881	0.0480145	0.0606986	0.430628	0.116427	0.057235	0.0419324	0.103817	0.103742	0.319137	0.0947161	0.0606914	0.121461	0.158412
14070_56_ITSN1_ITSN1	IVW	112	0.0613047	0.0333599	0.0661097	0.00128415	0.00159516	0.422537	119.6	100.42	110	0.732495	101.068	111	0.739725	0.0258752	0.0552246	0.640322	0.0481764	0.0541548	0.373678	0.0737838	0.113227	0.515979	0.0402165	0.0550993	0.466994	0
2966_65_CLEC11A_SCGF_beta	IVW	112	0.0821301	0.0447082	0.0662061	-0.00113386	0.00214188	0.597612	119.6	187.585	110	5.75e-06	188.063	111	6.86e-06	0.113576	0.0744344	0.129916	0.086903	0.0615961	0.158288	-0.0329908	0.128489	0.797839	0.0407045	0.07611	0.59385	0.39964
11401_181_RNF146_RN146	IVW	112	0.0602512	0.0328165	0.0663571	0.000850098	0.00157514	0.590497	119.6	93.2899	110	0.873634	93.5812	111	0.883201	0.0369332	0.0542556	0.497475	0.0192086	0.0512066	0.707572	-0.0285249	0.0970541	0.769378	0.0120855	0.0496034	0.807958	0
13507_51_TRADD_TRADD	IVW	112	0.0638616	0.0347877	0.0663938	0.00188669	0.00166091	0.25845	119.6	117.564	110	0.293418	118.943	111	0.285905	0.0118215	0.0574961	0.83748	0.00739433	0.0558527	0.894676	0.339759	0.127088	0.00864134	0.000319558	0.0558364	0.995444	0.055493
10346_5_STAT3_STAT3	IVW	112	0.0712944	0.0388474	0.0664695	-0.000752519	0.00186357	0.68714	119.6	145.81	110	0.0126477	146.026	111	0.0144573	0.0920329	0.0644841	0.15635	0.104119	0.0608048	0.0868309	-0.00580943	0.1271	0.963625	0.0991227	0.065903	0.135404	0.226638
19334_62_TXNDC12_TXD12	IVW	112	0.0692209	0.0377308	0.066565	-0.00208673	0.00180189	0.24934	119.6	139.5	110	0.0301458	141.201	111	0.0279662	0.127149	0.0626204	0.0447213	0.0734974	0.0579194	0.204456	-0.0469115	0.113573	0.680367	0.082986	0.0590882	0.162979	0.203884
18220_141_SRA1_SRA1	IVW	112	0.0660062	0.0359827	0.0665962	0.00207278	0.0017218	0.231233	119.6	125.456	110	0.148862	127.109	111	0.140716	0.00896107	0.0594554	0.880473	0.0150431	0.0517634	0.771347	0.0767888	0.100469	0.446308	0.0112388	0.0570753	0.844256	0.116462
2943_5_CYP3A4_Cytochrome_P450_3A4	IVW	112	0.0852468	0.0464868	0.0666861	0.00437279	0.00219374	0.048703	119.6	195.01	110	1.09e-06	202.054	111	2.89e-07	-0.0349919	0.0757845	0.645187	0.0430782	0.0543851	0.428306	0.105914	0.111707	0.345118	0.0237721	0.0538043	0.659475	0.446825
9773_15_RNF149_RN149	IVW	112	0.0623892	0.0340227	0.0666907	0.00391994	0.0016089	0.0164386	119.6	107.687	110	0.544582	113.623	111	0.413178	-0.0457949	0.0556997	0.412756	0.0129108	0.0554238	0.815802	0.0548443	0.121158	0.651673	-0.0198465	0.0536156	0.711966	0.0326049
12357_41_SNAP29_SNP29	IVW	112	0.0653326	0.0356311	0.0667161	-0.000310948	0.0017138	0.856358	119.6	129.905	110	0.0945956	129.944	111	0.105703	0.0739158	0.0593182	0.215379	0.10023	0.0601483	0.0956371	0.114795	0.123541	0.354801	0.105284	0.0651334	0.108839	0.130514
12535_2_XRCC1_XRCC1	IVW	112	0.0594691	0.0324374	0.0667507	-0.000698284	0.0015469	0.652584	119.6	96.8804	110	0.809738	97.0842	111	0.824042	0.0787877	0.0537	0.14518	0.0344726	0.0541915	0.524695	-0.0135623	0.102043	0.894507	0.0350513	0.0556493	0.530081	0
17781_191_MAP1LC3A_MLP3A	IVW	112	0.0687507	0.0375021	0.0667652	0.00015578	0.00179611	0.931042	119.6	132.444	110	0.0714229	132.453	111	0.0806945	0.0644412	0.0623529	0.303641	0.135021	0.0603081	0.025166	0.0793171	0.123371	0.521606	0.0983832	0.0565654	0.0847573	0.146897
16831_7_DOK1_DOK1	IVW	112	0.069906	0.0381799	0.0671064	-0.00098352	0.00182509	0.591052	119.6	139.123	110	0.0316642	139.49	111	0.0348977	0.0971075	0.0633641	0.128262	0.111312	0.0592994	0.0605031	-0.175897	0.11951	0.143901	0.150935	0.0631158	0.0184662	0.190827
11160_56_RNF122_RN122	IVW	112	0.0675985	0.0369399	0.0672557	-0.000705461	0.00177537	0.691872	119.6	132.314	110	0.0724869	132.504	111	0.0802425	0.0871919	0.0616957	0.160403	0.102976	0.0578896	0.075266	0.0723242	0.108923	0.508072	0.0723242	0.0572387	0.209038	0.147754
18160_2_PCMT1_PIMT	IVW	112	0.0626263	0.0342319	0.0673291	-7.69e-05	0.00164526	0.962824	119.6	117.405	110	0.296946	117.408	111	0.320393	0.0647453	0.0569199	0.257809	0.102001	0.0556995	0.0670587	0.109787	0.107075	0.307438	0.0621147	0.0554912	0.265402	0.0375512
19563_3_SEZ6L_SEZ6L	IVW	112	-0.0734769	0.0401636	0.0673339	0.000526599	0.0019207	0.784468	119.6	150.952	110	0.0058443	151.055	111	0.00688654	-0.0881071	0.0668891	0.190505	-0.126163	0.0541229	0.0197506	-0.0695832	0.113496	0.541071	-0.145208	0.0580896	0.0138918	0.252133
12754_14_CSDC2_CSDC2	IVW	112	0.0621829	0.0339941	0.0673656	0.00296987	0.00160853	0.0675338	119.6	111.776	110	0.434863	115.24	111	0.372346	-0.0197539	0.055682	0.723447	0.0299719	0.0505068	0.552898	0.0537035	0.0999573	0.59216	0.0136136	0.0525955	0.796241	0.0347702
3322_52_LRIG3_LRIG3	IVW	112	0.0634069	0.0346637	0.0673692	0.00182349	0.00165574	0.273163	119.6	117.117	110	0.30342	118.408	111	0.297677	0.0131091	0.0573155	0.819513	0.0530479	0.0573691	0.355134	0.0960194	0.121581	0.431356	0.017789	0.0623848	0.77606	0.0509211
11690_47_ANAPC7_APC7	IVW	112	0.0604284	0.0330396	0.0674041	0.00184509	0.00157851	0.244976	119.6	99.8798	110	0.745086	101.246	111	0.735574	0.00938904	0.0547561	0.864169	0.0833292	0.0538484	0.121748	-0.0128518	0.114032	0.910469	0.0407031	0.0536134	0.449344	0
13689_2_ODC1_Ornithine_decarboxylase	IVW	112	0.0669597	0.0366181	0.0674603	0.00268935	0.00173144	0.123237	119.6	125.929	110	0.142186	128.691	111	0.120245	-0.00774259	0.0603084	0.89808	0.0216279	0.057376	0.706211	0.0454257	0.128991	0.725384	-0.0136381	0.0551511	0.805144	0.130782
11265_8_ALDH1A1_Retinal_dehydrogenase_1	IVW	112	0.0686656	0.0375596	0.0675235	-0.0020228	0.00178784	0.260339	119.6	133.368	110	0.0642327	134.92	111	0.0609659	0.124795	0.0621959	0.0472577	0.0612306	0.057076	0.283365	-0.0232342	0.118267	0.844612	0.0976042	0.0624323	0.120814	0.166785
18824_7_EIF4A2_IF4A2	IVW	112	0.0640387	0.0350464	0.0676617	0.00129833	0.00168083	0.441516	119.6	123.777	110	0.174334	124.448	111	0.180664	0.0282058	0.0581785	0.628772	0.0576196	0.0535312	0.28176	0.203175	0.110043	0.0675084	0.0658966	0.0506565	0.196003	0.0943488
4978_54_DBNL_DBNL	IVW	112	0.0652329	0.0357324	0.067911	-0.00159708	0.00170715	0.351568	119.6	123.822	110	0.17361	124.807	111	0.174858	0.109439	0.059254	0.0674431	0.160294	0.0533802	0.00267438	0.161201	0.107096	0.135112	0.142678	0.0554418	0.0113867	0.0980381
18183_3_LDLRAP1_ARH	IVW	112	0.0728474	0.0399103	0.0679591	-0.00259251	0.00189628	0.174365	119.6	147.128	110	0.0104327	149.628	111	0.00854616	0.144738	0.0659211	0.0302183	0.148519	0.0575253	0.00982862	0.0937288	0.130582	0.474402	0.154171	0.0648164	0.0190874	0.249949
12703_6_NEK7_NEK7	IVW	112	0.0670229	0.0367362	0.0680854	-0.00239721	0.00174354	0.171954	119.6	127.407	110	0.122774	129.597	111	0.109594	0.133491	0.0606295	0.0297703	0.10497	0.0601249	0.0808351	0.079243	0.129913	0.543129	0.178889	0.0684708	0.0102289	0.134924
11312_40_PMS2_PMS2	IVW	112	0.0622255	0.0341089	0.0681039	0.00115232	0.00163324	0.481966	119.6	116.765	110	0.311436	117.293	111	0.32305	0.0303974	0.0566018	0.592325	0.0328245	0.0551563	0.551765	-0.0740526	0.108325	0.495641	0.0198091	0.0530533	0.709577	0.0388032
4718_5_PPIB_PPIB	IVW	112	0.0665282	0.0364716	0.0681353	0.00217043	0.00173862	0.214549	119.6	129.84	110	0.0952546	131.68	111	0.0878423	0.0064817	0.0603088	0.914608	0.00981924	0.0539971	0.855702	-0.0410706	0.117182	0.726638	-0.00418858	0.0524127	0.936448	0.147358
14131_37_EFNB2_EFNB2	IVW	112	0.0680182	0.0372929	0.0681684	-0.000592067	0.00179418	0.742033	119.6	133.105	110	0.0662198	133.236	111	0.0739426	0.0843133	0.0619712	0.176446	0.0071826	0.0552002	0.896472	0.040916	0.119352	0.732383	-0.0054144	0.0592411	0.927343	0.15226
13589_10_APBB3_APBB3	IVW	112	0.0600255	0.032911	0.0681714	0.00115524	0.00157127	0.463765	119.6	103.285	110	0.661702	103.825	111	0.672679	0.0280657	0.0545226	0.607758	0.0246031	0.0528388	0.641484	-0.0314742	0.11032	0.775946	-0.00269179	0.0506129	0.957681	0
16021_30_CDH8_Cadherin_8	IVW	112	0.0672677	0.0368987	0.0682978	0.00430498	0.00172277	0.0139365	119.6	126.523	110	0.134138	133.705	111	0.0701231	-0.0516517	0.059706	0.388867	0.0199678	0.0538002	0.710529	0.150457	0.113981	0.189547	0.00507145	0.0534107	0.924524	0.175702
8268_98_HS3ST3A1_HS3SA	IVW	112	0.0663209	0.0363935	0.0684053	-0.00229199	0.00172557	0.186844	119.6	131.877	110	0.0761568	133.992	111	0.0678642	0.12987	0.0600372	0.032694	0.121935	0.0622209	0.0500296	0.0662962	0.128461	0.606823	0.106891	0.0679173	0.118371	0.162669
14599_18_STAB1_STAB1	IVW	112	0.0623389	0.0342092	0.0684119	0.00225572	0.00163059	0.169351	119.6	115.962	110	0.330082	117.979	111	0.307309	0.000120543	0.0564228	0.998299	0.0180118	0.0539727	0.73859	-0.0020759	0.11125	0.985146	-0.0108383	0.054829	0.843661	0.0505123
9999_1_IRF6_IRF6	IVW	112	0.0741265	0.0407146	0.068662	-0.00141153	0.0019537	0.471525	119.6	165.742	110	0.000472626	166.529	111	0.000511806	0.11314	0.0676807	0.0974316	0.110597	0.0596042	0.0635216	0.163656	0.115337	0.15872	0.112299	0.0613832	0.070013	0.322618
7770_25_NFU1_NFU1	IVW	112	0.0604773	0.0332238	0.0687135	-0.00181871	0.00159279	0.256001	119.6	101.884	110	0.697081	103.187	111	0.688692	0.110564	0.0550271	0.0469574	0.0705797	0.0552577	0.201503	-0.061378	0.103668	0.555013	0.12171	0.0656144	0.0662593	0
5105_2_RTN4R_Nogo_Receptor	IVW	112	0.0649367	0.0356759	0.0687311	0.00105383	0.0017105	0.539107	119.6	111.954	110	0.430188	112.341	111	0.446566	0.0356418	0.0595053	0.550425	0.0759741	0.0586161	0.194931	0.17688	0.128667	0.171989	0.0629615	0.0625944	0.316668	0
12747_89_RBM3_RBM3	IVW	112	0.0667871	0.0366992	0.068782	-0.000671155	0.00175755	0.703295	119.6	130.331	110	0.0903412	130.504	111	0.0996598	0.085375	0.0610462	0.164767	0.137665	0.0581715	0.0179553	0.103281	0.107325	0.337978	0.114358	0.0575812	0.0494954	0.134652
9837_60_NQO1_NAD_P_H_dehydrogenase	IVW	112	-0.130723	0.0718599	0.0688897	-0.00199989	0.00343353	0.561449	119.6	601.702	110	7.86e-69	603.558	111	8.62e-69	-0.0755201	0.119068	0.527229	-0.096337	0.049472	0.0514985	-0.170829	0.0929773	0.0688381	-0.122736	0.049532	0.0147216	0.81284
19189_2_USP14_UBP14	IVW	112	0.0666238	0.0366653	0.0692044	-0.00233189	0.00175578	0.186889	119.6	132.317	110	0.0724629	134.439	111	0.0644659	0.129883	0.0600322	0.0326618	0.0663452	0.0562519	0.238227	0.0106775	0.116973	0.927433	0.078603	0.0510606	0.126551	0.165368
7143_9_GCNT2_GNT2C	IVW	112	0.0601567	0.0331123	0.0692559	4.52e-05	0.00159526	0.977429	119.6	111.255	110	0.448585	111.256	111	0.475309	0.0589138	0.0550249	0.28666	0.0426049	0.0567607	0.452891	0.0507548	0.120229	0.673731	0.0422093	0.0542608	0.438284	0
17802_4_NANS_SIAS	IVW	112	0.0712101	0.0392143	0.0693822	-0.000982171	0.00188001	0.602422	119.6	150.153	110	0.00661349	150.525	111	0.00746495	0.0983503	0.0651667	0.134112	0.0849443	0.0590778	0.15048	0.0494223	0.109937	0.65391	0.106959	0.0596733	0.0757916	0.250044
11279_42_GABBR1_GABR1	IVW	112	0.0597297	0.0329108	0.0695396	-0.00027732	0.0015765	0.860689	119.6	111.992	110	0.429214	112.023	111	0.454939	0.067407	0.0547488	0.220872	0.0474004	0.0550454	0.389175	0.0173597	0.118958	0.88424	0.0468205	0.0550605	0.396962	0
8014_359_MANEA_MANEA	IVW	112	0.0582676	0.0321476	0.0699086	-0.000459803	0.00154718	0.766884	119.6	144.577	110	0.0150924	144.693	111	0.0174386	0.0709681	0.053557	0.187886	0.0347884	0.0440608	0.429788	-0.0605257	0.0896227	0.500865	0.0305081	0.0418235	0.467264	0.219296
5687_5_PRKCSH_GLU2B	IVW	112	0.059804	0.0330006	0.069954	-0.00122722	0.00158609	0.440744	119.6	90.311	110	0.914722	90.9096	111	0.918355	0.0935925	0.054736	0.0901056	-0.00356962	0.0563851	0.949521	-0.0304263	0.108172	0.779022	-0.0304263	0.0587695	0.605682	0
14633_26_TMEM185A_T185A	IVW	112	0.0607194	0.0335232	0.0700994	0.00348012	0.00160272	0.0320504	119.6	98.9112	110	0.766987	103.626	111	0.677704	-0.0352737	0.0554813	0.526243	0.00988383	0.0523064	0.850124	-0.0174286	0.121477	0.886178	-0.0174286	0.0530554	0.743154	0
19170_25_POLE3_DPOE3	IVW	112	0.0603104	0.0333073	0.0701831	0.00179312	0.00158957	0.26175	119.6	111.85	110	0.432926	113.144	111	0.425573	0.0107636	0.0550982	0.845476	0.0869314	0.0552852	0.115854	0.0983986	0.123445	0.427091	0.0428837	0.0557508	0.443406	0.00727867
11378_37_SYK_KSYK	IVW	112	0.0705635	0.0389776	0.0702399	-0.00145072	0.00186586	0.438528	119.6	149.446	110	0.00736931	150.267	111	0.00776219	0.110775	0.0648036	0.090197	0.126303	0.0583965	0.0305523	0.156357	0.123003	0.206329	0.156357	0.0630567	0.0146548	0.249673
7146_16_PDIA4_PDIA4	IVW	112	0.0599443	0.0331298	0.070392	0.000835939	0.00158417	0.598782	119.6	109.759	110	0.488558	110.037	111	0.507988	0.0368817	0.054843	0.502678	0.0270118	0.056538	0.632819	-0.0524113	0.118892	0.660193	0.0221114	0.058326	0.705337	0
16074_12_GRAP2_GRB2_related_adapter_protein_2	IVW	112	0.0635905	0.0351677	0.0705742	0.000467012	0.00168647	0.782364	119.6	119.411	110	0.254026	119.494	111	0.274044	0.0506566	0.0585547	0.388858	0.0390541	0.0581251	0.501649	0.0427428	0.108605	0.694659	0.0249472	0.0562006	0.657982	0.054673
12940_35_ALDH3B1_AL3B1	IVW	112	0.0598217	0.0330857	0.0705938	0.000822806	0.0015782	0.603166	119.6	92.1573	110	0.890527	92.4292	111	0.899405	0.037002	0.0548676	0.50148	0.0113543	0.0567966	0.84155	0.0704048	0.111546	0.529226	0.0360003	0.0577221	0.534115	0
14100_63_C1QC_C1QC	IVW	112	0.0714693	0.0395401	0.0706822	0.000955161	0.00189121	0.614533	119.6	146.614	110	0.0112505	146.954	111	0.012659	0.0447329	0.0661545	0.50034	0.0651836	0.056232	0.246378	0.0756945	0.105998	0.476655	0.0570521	0.0574206	0.322587	0.231792
13603_7_RFESD_RFESD	IVW	112	0.0644069	0.0356569	0.0708717	-0.00264306	0.00169248	0.121244	119.6	126.228	110	0.138094	129.026	111	0.116214	0.13759	0.0587474	0.0209772	0.0638243	0.0569984	0.262818	0.0607391	0.115134	0.598863	0.0607391	0.0599665	0.313318	0.133119
9263_57_SIAE_SIAE	IVW	112	0.0609749	0.0337861	0.0711165	-0.00200433	0.00162615	0.220367	119.6	107.631	110	0.546096	109.151	111	0.531879	0.116417	0.0562568	0.0408524	0.0992683	0.0516784	0.0547462	0.0554746	0.0976759	0.571219	0.0825107	0.0524624	0.118621	0
4719_58_PDIA3_Protein_disulfide_isomerase_A3	IVW	112	0.065847	0.0365178	0.0713649	-0.00225525	0.00173872	0.19732	119.6	131.311	110	0.0811224	133.32	111	0.0732503	0.128329	0.0603813	0.0357987	0.0810283	0.0588291	0.168404	0.0881987	0.114325	0.442066	0.0568815	0.065585	0.387652	0.158211
9187_2_HMGN1_HMGN1	IVW	112	0.0618142	0.0342882	0.0714221	-0.000665137	0.00164482	0.686717	119.6	103.456	110	0.657288	103.619	111	0.677873	0.0804326	0.0574067	0.163998	0.073562	0.0550763	0.181667	0.230647	0.108175	0.0351976	0.0618751	0.0597057	0.302299	0
13676_46_INHBB_Inhibin_bB_chain	IVW	112	0.0703897	0.0390483	0.0714457	0.000716193	0.00187846	0.703741	119.6	142.617	110	0.0198494	142.805	111	0.022588	0.0506768	0.0648836	0.436456	0.0518172	0.0587937	0.378134	0.170278	0.126475	0.180934	0.0183181	0.0572675	0.749668	0.209153
9040_144_EPDR1_EPDR1	IVW	112	0.0600155	0.0332997	0.071501	0.000915241	0.00159794	0.567973	119.6	95.4089	110	0.837799	95.737	111	0.848544	0.0348437	0.0551389	0.528746	0.0744154	0.0548346	0.174753	0.0331433	0.111725	0.767287	0.0331433	0.0579981	0.568846	0
3472_40_BIRC5_Survivin	IVW	112	0.0598678	0.0332257	0.071569	0.00230973	0.00158822	0.148712	119.6	105.291	110	0.609116	107.406	111	0.578869	-0.00401044	0.055075	0.942083	-0.0165127	0.0512677	0.747386	0.00981817	0.115557	0.932443	-0.0236137	0.0511329	0.645122	0
14597_5_SEMA6C_SEM6C	IVW	112	0.0641628	0.0356113	0.0715838	0.00253951	0.00169041	0.135884	119.6	128.598	110	0.108634	131.237	111	0.0921595	-0.00543093	0.0583089	0.925961	0.0316299	0.0515658	0.53962	0.0809705	0.117973	0.493926	0.0260911	0.052738	0.621768	0.146868
15383_200_EDN3_Endothelin_3	IVW	112	0.0593329	0.0329502	0.0717528	0.00161255	0.00158118	0.310041	119.6	107.814	110	0.541143	108.854	111	0.539874	0.0148886	0.0546342	0.785737	0.0428846	0.0527797	0.416492	0.0133261	0.0955737	0.889361	0.0342606	0.0539489	0.526698	0
16792_4_SIGLEC5_Siglec_5	IVW	112	0.0572843	0.0318159	0.0717831	0.000923307	0.00151242	0.542802	119.6	109.148	110	0.505033	109.52	111	0.521906	0.0318566	0.052413	0.544573	0.0245242	0.0530226	0.643706	-0.00372306	0.110997	0.973303	0.020215	0.058349	0.72966	0
3817_18_PRKCQ_KPCT	IVW	112	0.0653222	0.0363016	0.0719511	-0.00163486	0.00173452	0.347982	119.6	125.598	110	0.146833	126.612	111	0.147633	0.110815	0.0604048	0.0692771	0.151056	0.0551092	0.00612473	0.0942028	0.114028	0.410498	0.14568	0.0637066	0.0241081	0.11092
9484_75_DSG2_Desmoglein_2	IVW	112	0.0618985	0.0344072	0.0720192	-0.00110398	0.00164673	0.504003	119.6	112.188	110	0.424081	112.647	111	0.438533	0.092482	0.0571916	0.10873	0.0131893	0.0546346	0.809238	0.0377904	0.120065	0.753543	-0.00388388	0.0539003	0.942686	0
17768_50_HAO1_HAOX1	IVW	112	0.0609583	0.0338898	0.0720628	-4.07e-05	0.00162102	0.980038	119.6	115.5	110	0.341061	115.5	111	0.365922	0.0620861	0.0564037	0.273411	0.0815638	0.0571986	0.153875	-0.0860962	0.105685	0.417018	0.0533618	0.0544639	0.329333	0.0216514
7934_11_NDRG4_NDRG4	IVW	112	0.059452	0.0330631	0.0721552	0.00111134	0.00158379	0.484353	119.6	109.765	110	0.48839	110.257	111	0.502066	0.0288588	0.0547179	0.598971	-0.00349098	0.053767	0.948231	-0.0408923	0.110401	0.711793	-0.0181162	0.0552218	0.743482	0
12430_78_PAIP1_PAIP1	IVW	112	0.0617206	0.0343282	0.0721837	0.00128551	0.00164203	0.435381	119.6	116.358	110	0.32082	117.006	111	0.329744	0.0261154	0.0570171	0.647836	0.0554482	0.05761	0.335811	0.108481	0.114474	0.345368	0.0432583	0.0566508	0.446728	0.0369668
13056_18_SLC6A16_S6A16	IVW	112	0.0583081	0.0324389	0.0722605	0.000652544	0.00155021	0.674621	119.6	106.885	110	0.566308	107.062	111	0.58808	0.0402958	0.0536966	0.454594	0.0200741	0.05173	0.697975	0.0134194	0.100878	0.894413	0.0298654	0.053604	0.578547	0
13459_30_TOR4A_CI167	IVW	112	0.0592914	0.0330113	0.0724798	0.000429391	0.00157904	0.786184	119.6	90.3945	110	0.913716	90.4684	111	0.923354	0.0474218	0.0547265	0.388089	-0.0160624	0.0545433	0.768384	-0.0258851	0.119381	0.828741	-0.00520098	0.0605547	0.931709	0
5112_73_CD200_OX2G	IVW	112	0.0593749	0.033072	0.0726028	0.00125628	0.00158128	0.428633	119.6	100.19	110	0.737887	100.821	111	0.745415	0.0246511	0.0548093	0.653768	0.0429898	0.0507697	0.397128	0.0806977	0.105018	0.443869	0.0169811	0.0534241	0.751192	0
19370_30_HS3ST4_HS3S4	IVW	112	0.0598095	0.0333171	0.0726282	0.00102485	0.00158782	0.519983	119.6	106.378	110	0.57997	106.795	111	0.595209	0.0314353	0.0551596	0.56991	0.0203236	0.0534566	0.703806	0.0216193	0.113879	0.849778	-0.00549303	0.0554817	0.921312	0
5091_28_LILRB2_ILT_4	IVW	112	0.0647364	0.0360623	0.0726334	-0.00039726	0.0017314	0.81895	119.6	77.4044	110	0.992154	77.4571	111	0.993485	0.0757155	0.0599183	0.209028	0.0713003	0.0572738	0.213167	0.0858728	0.109438	0.434317	0.0658536	0.0570841	0.251132	0
9557_5_MANSC1_MANS1	IVW	112	0.0749233	0.0417525	0.072739	-0.00350905	0.00198433	0.0797695	119.6	158.559	110	0.00168907	163.067	111	0.000952211	0.171592	0.0685474	0.0137746	0.0555633	0.0600769	0.355034	0.00849467	0.12522	0.946037	0.036287	0.0595954	0.543842	0.314303
13430_50_SLC14A1_UT1	IVW	112	0.0591274	0.0329573	0.072803	0.00176777	0.00157597	0.264432	119.6	105.531	110	0.602715	106.789	111	0.595369	0.0104657	0.0544811	0.84802	0.0276802	0.0538142	0.606997	-0.030667	0.105093	0.770977	0.00349348	0.0536364	0.948186	0
17196_5_CLPP_ClpP_endopeptidase	IVW	112	0.0590973	0.0329419	0.0728153	-6.15e-05	0.00157262	0.968882	119.6	94.2469	110	0.858129	94.2485	111	0.873078	0.0607997	0.0545977	0.26788	0.0765444	0.0525124	0.144939	0.121097	0.108418	0.266428	0.0719369	0.0503655	0.156014	0
12345_4_ANAPC10_APC10	IVW	112	0.0646714	0.0360508	0.0728301	-0.000389387	0.00172551	0.821881	119.6	131.128	110	0.0827867	131.189	111	0.0926351	0.0754619	0.0599776	0.210995	0.104365	0.0605872	0.0849684	0.0258584	0.125256	0.836822	0.0877832	0.0643415	0.175223	0.138828
2645_54_PRKCZ_PKC_Z	IVW	112	0.0631631	0.0352144	0.0728654	0.00161399	0.00167812	0.338268	119.6	123.287	110	0.182308	124.324	111	0.18271	0.0185518	0.0582439	0.750695	0.113094	0.0585793	0.0535309	0.0959642	0.123505	0.438807	0.0657142	0.0697913	0.348451	0.0947251
14026_24_IL17F_IL_17F	IVW	112	0.0607605	0.033896	0.0730439	0.00162044	0.00162182	0.319914	119.6	117.959	110	0.284726	119.029	111	0.284027	0.0159266	0.0562357	0.777547	0.0267517	0.0517748	0.60537	0.184872	0.125493	0.143536	0.0234967	0.0538959	0.663709	0.0549476
19250_50_MYCBP_MYCBP	IVW	112	0.068585	0.0382671	0.0730895	-0.0018917	0.00182949	0.303403	119.6	141.766	110	0.0222973	143.144	111	0.0215765	0.120848	0.0633896	0.0592024	0.0956015	0.0615089	0.12012	-0.0385859	0.121082	0.750571	0.0567592	0.0743123	0.446612	0.213804
13105_7_SNAP25_SNP25	IVW	112	0.0601404	0.0335629	0.0731538	0.00231876	0.00160858	0.152284	119.6	103.81	110	0.648106	105.888	111	0.619262	-0.00378658	0.0556164	0.945842	0.0173443	0.0522301	0.739833	-0.00388018	0.116282	0.97344	-0.0107405	0.0569369	0.85072	0
19369_17_KAT2A_GCNL2	IVW	112	0.0583377	0.0325617	0.0731963	-0.000499803	0.00154929	0.74761	119.6	105.275	110	0.609544	105.379	111	0.63265	0.0721808	0.0538667	0.18301	0.087853	0.0556709	0.114548	0.0817906	0.119013	0.493363	0.116185	0.0637375	0.071015	0
15419_15_MMP20_MMP20	IVW	112	0.0588045	0.0328236	0.0732082	0.00276496	0.00158131	0.0831615	119.6	90.3695	110	0.914018	93.4268	111	0.885465	-0.0173646	0.0545437	0.750815	-0.013885	0.0525146	0.791469	-0.0230364	0.102117	0.821937	-0.0154354	0.0512045	0.763638	0
3761_4_PTGS2_COX_2	IVW	112	0.0615161	0.0343459	0.0732807	-0.000374135	0.00163862	0.819819	119.6	119.094	110	0.260549	119.15	111	0.281405	0.0718912	0.0570492	0.210278	0.0317146	0.0540096	0.557068	-0.00459288	0.106907	0.965809	0.0331815	0.058069	0.568874	0.0518429
13728_19_ERP29_ERP29	IVW	112	0.0665282	0.0371542	0.0733583	-0.00235234	0.00176904	0.18636	119.6	135.565	110	0.0494856	137.745	111	0.043436	0.131656	0.0613991	0.0342129	0.0830236	0.0542936	0.126225	-0.139267	0.11623	0.233392	0.0895727	0.0648725	0.17013	0.185361
10677_9_NDUFB4_NDUB4	IVW	112	0.0621902	0.0347364	0.0733985	0.00289353	0.00163853	0.0801828	119.6	115.79	110	0.334143	119.073	111	0.283083	-0.0184523	0.0571786	0.747525	0.0211108	0.0548853	0.700508	-0.0494886	0.109219	0.651351	0.00429028	0.0588911	0.942056	0.0642699
2977_7_EDAR_EDAR	IVW	112	0.0787005	0.0439636	0.073433	-0.00100714	0.0021129	0.634546	119.6	182.584	110	1.68e-05	182.961	111	2.04e-05	0.106516	0.0731544	0.148229	0.124835	0.0551005	0.0234771	0.134393	0.108142	0.216583	0.112156	0.0565137	0.049658	0.382811
18193_165_MORF4L1_MO4L1	IVW	112	0.0599385	0.0335414	0.0739372	-0.000114238	0.00161805	0.943842	119.6	117.271	110	0.299949	117.277	111	0.323433	0.0630289	0.0552378	0.256328	0.0365333	0.0536193	0.495652	0.042399	0.104515	0.685764	0.0515014	0.0520643	0.324723	0.0364872
7956_11_MINOS1_MOS1	IVW	112	0.0488276	0.0273284	0.0739859	-0.000808275	0.00129957	0.535259	119.6	103.82	110	0.647847	104.207	111	0.662959	0.0712653	0.0452584	0.118214	0.104016	0.0463848	0.0249315	0.145446	0.0952666	0.129675	0.132645	0.0689844	0.0570637	0
9257_14_TACO1_TACO1	IVW	112	0.0584812	0.0327322	0.073993	-0.00223702	0.00157505	0.158352	119.6	103.319	110	0.660824	105.336	111	0.633771	0.118712	0.0535705	0.0287505	0.00526366	0.0546541	0.923275	0.048768	0.107052	0.649602	0.00802108	0.057796	0.889873	0
11278_4_COL11A2_COL11A2	IVW	112	-0.0607665	0.0340199	0.074066	0.000201085	0.00162062	0.901479	119.6	94.1564	110	0.859645	94.1718	111	0.874269	-0.0663366	0.0563258	0.241446	-0.0627439	0.0536096	0.241846	-0.0362269	0.108692	0.739538	-0.101829	0.0572849	0.078209	0
17817_22_DDIT4_DDIT4	IVW	112	0.0633631	0.0354808	0.0741251	0.00245322	0.00169401	0.150411	119.6	124.939	110	0.156396	127.321	111	0.137826	-0.00435167	0.0585912	0.940929	0.011633	0.0531909	0.826882	-0.0482126	0.105727	0.649273	-0.00552219	0.0520015	0.915621	0.120362
9995_6_DUT_DUT	IVW	112	0.0590498	0.033074	0.0741995	-0.00168828	0.00157913	0.287356	119.6	108.525	110	0.521885	109.668	111	0.51793	0.105602	0.0546798	0.0560208	0.0517742	0.0560941	0.356013	0.043529	0.110406	0.694144	0.0697798	0.0599015	0.246553	0
12790_10_CCDC51_CCD51	IVW	112	0.0585791	0.0328403	0.0744635	0.000264231	0.00157062	0.866708	119.6	107.231	110	0.55694	107.259	111	0.582794	0.0512694	0.0544641	0.348591	0.101098	0.0536816	0.0596616	0.157663	0.109112	0.151285	0.088442	0.0568038	0.122323	0
2906_55_IL4_IL_4	IVW	112	0.0602066	0.0337668	0.0745846	0.000988014	0.00161887	0.542915	119.6	113.788	110	0.383095	114.173	111	0.39911	0.0329082	0.0561011	0.558682	0.0248532	0.0583222	0.670009	0.0198261	0.111611	0.859333	-0.0062543	0.0625504	0.920534	0.0120165
15668_19_BMP8B_BMP_8	IVW	112	0.0599521	0.0336343	0.0746729	0.00322901	0.00159935	0.0459241	119.6	104.298	110	0.635373	108.374	111	0.552822	-0.0308009	0.056141	0.584368	-0.000819921	0.0540196	0.98789	-0.0515748	0.105533	0.626014	-0.01039	0.0562592	0.853817	0
6304_8_C1QTNF1_C1QT1	IVW	112	0.0609009	0.0341667	0.0746739	-0.000350908	0.00164186	0.831157	119.6	90.5786	110	0.911467	90.6243	111	0.921613	0.0705268	0.0565319	0.214842	-0.00304354	0.0574981	0.957785	0.318496	0.118902	0.00851586	0.0126509	0.0622202	0.839253	0
3339_33_THBS2_TSP2	IVW	112	-0.0612846	0.034387	0.0747158	0.00102457	0.00165371	0.536829	119.6	115.559	110	0.339651	115.962	111	0.354653	-0.0895563	0.0571956	0.12027	-0.0125742	0.0557043	0.82141	0.0237784	0.107301	0.825028	-0.0577519	0.0602695	0.340031	0.0272844
15692_300_NODAL_NODAL	IVW	112	0.0624951	0.0350858	0.0748786	0.00207368	0.00167717	0.218937	119.6	122.973	110	0.187537	124.682	111	0.176861	0.00517867	0.0580874	0.929122	0.0255136	0.0558101	0.647563	0.0730458	0.114527	0.524915	-0.0169688	0.0527077	0.748103	0.0996971
3363_31_CSK_CSK	IVW	112	0.0665408	0.0373763	0.0750278	-0.0019622	0.00178295	0.2735	119.6	136.562	110	0.0437999	138.065	111	0.0417455	0.120866	0.0618949	0.0533883	0.112514	0.0581243	0.0528985	0.0781296	0.103642	0.452539	0.095399	0.0553682	0.0876744	0.185457
12859_33_ECI2_PECI	IVW	112	0.0591692	0.0332449	0.0751091	-0.00180354	0.00158459	0.25752	119.6	100.876	110	0.721647	102.171	111	0.713607	0.108938	0.0549296	0.0498338	0.0424514	0.0543522	0.434776	-0.0231656	0.0983716	0.814262	0.0594237	0.0523709	0.258958	0
8298_8_SSMEM1_CG045	IVW	112	0.0674174	0.0378947	0.0752281	-0.00268638	0.00180257	0.139006	119.6	137.497	110	0.0389736	140.274	111	0.0315593	0.141689	0.0624826	0.0253035	0.181637	0.0567843	0.00138039	0.162115	0.142651	0.258216	0.221545	0.0756676	0.00414163	0.201351
3813_3_FYN_FYN	IVW	112	0.0668611	0.0376024	0.0753861	-0.00215018	0.00179287	0.232992	119.6	137.802	110	0.0375045	139.603	111	0.034396	0.12652	0.0623134	0.0447302	0.0614884	0.0582182	0.29089	0.133143	0.115805	0.252732	0.0557159	0.0597603	0.353193	0.195115
19207_119_ADK_ADK	IVW	112	0.0725195	0.0408111	0.0755756	-0.000896293	0.00195125	0.646893	119.6	164.236	110	0.00062216	164.551	111	0.000731638	0.0974625	0.0680154	0.154709	0.0930213	0.0616237	0.13117	-0.00650604	0.112522	0.953996	0.0437529	0.0604494	0.470715	0.313772
19183_164_RPL12_RL12	IVW	112	0.0658553	0.0370672	0.0756269	-0.000846925	0.00177886	0.634944	119.6	136.389	110	0.0447449	136.67	111	0.049526	0.0892378	0.0616087	0.150332	0.142711	0.057884	0.0136836	-0.061882	0.123687	0.617847	0.14941	0.0600346	0.0143041	0.17394
14246_50_DOK2_DOK2	IVW	112	0.0674572	0.0379713	0.075645	-0.000593086	0.00181623	0.74463	119.6	137.969	110	0.0367191	138.102	111	0.0415546	0.0838627	0.0630673	0.186357	0.0827468	0.0622264	0.183594	-0.0105367	0.1173	0.928587	0.095472	0.0695139	0.172389	0.182111
2985_35_CXCL1_Gro_a	IVW	112	0.0608272	0.0342396	0.0756481	-0.000401889	0.00164781	0.807768	119.6	120.381	110	0.234642	120.446	111	0.254207	0.0719116	0.0569901	0.209681	0.0766098	0.0574231	0.182162	-0.0157482	0.113651	0.890044	0.115199	0.0729407	0.117101	0.0620739
2514_65_EFNB3_Ephrin_B3	IVW	112	0.060271	0.0339323	0.0756984	0.000355458	0.00161203	0.825888	119.6	110.199	110	0.47673	110.248	111	0.502323	0.0502852	0.0566067	0.376304	0.0858248	0.0576812	0.136773	0.00199383	0.111688	0.985789	0.0585227	0.0618419	0.346037	0
7740_33_FATE1_FATE1	IVW	112	0.0622004	0.0350223	0.0757294	0.00231276	0.00167828	0.170984	119.6	120.526	110	0.231826	122.607	111	0.212496	-0.00146701	0.05789	0.979829	0.0280701	0.0554938	0.61298	0.336036	0.119973	0.00601283	-0.00612006	0.0554004	0.912237	0.086037
9842_2_CTNNB1_b_Catenin	IVW	112	0.0650663	0.0366587	0.0759113	-0.000669292	0.00175825	0.70419	119.6	137.774	110	0.0376382	137.955	111	0.0423206	0.083653	0.0611427	0.174051	0.0281115	0.0531889	0.597137	0.0541691	0.122333	0.658772	0.00407102	0.066532	0.951319	0.181365
3413_50_BCL2A1_BFL1	IVW	112	0.0593353	0.0334427	0.0760235	-0.000770486	0.00160241	0.631593	119.6	89.3963	110	0.925213	89.6275	111	0.932272	0.0806498	0.0555287	0.149237	0.0605258	0.0521272	0.245594	0.17021	0.107635	0.116641	0.0650857	0.0550991	0.240029	0
14692_3_ZNF276_ZN276	IVW	112	0.0632953	0.0356964	0.0762031	0.00356432	0.00166903	0.0349339	119.6	116.84	110	0.309721	121.684	111	0.229749	-0.0372131	0.0587339	0.527665	-0.00977169	0.0569312	0.86372	-0.116158	0.124168	0.351567	-0.0313084	0.0603035	0.604669	0.089983
16591_71_CHIA_CHIA	IVW	112	0.0588607	0.0332004	0.0762466	0.00156931	0.00158156	0.323248	119.6	100.493	110	0.73076	101.478	111	0.730146	0.0154274	0.0549387	0.779383	0.0249836	0.0503812	0.619971	0.00940252	0.1016	0.926433	0.00940252	0.052689	0.858692	0
12968_2_CSRP2_CSRP2	IVW	112	0.0648188	0.0366003	0.0765619	-0.00100224	0.00175743	0.569647	119.6	130.603	110	0.0877038	130.989	111	0.0946405	0.0925188	0.0608854	0.131491	0.120326	0.0588244	0.0408047	-0.0585724	0.122405	0.633226	0.13159	0.0632355	0.039739	0.138501
9536_16_EDDM3A_EP3A	IVW	112	0.0605221	0.0342176	0.0769371	0.000437037	0.00164697	0.79123	119.6	117.644	110	0.291642	117.719	111	0.313228	0.0484743	0.0569391	0.396432	0.0584907	0.0541546	0.280112	0.0738227	0.106394	0.489217	0.0549925	0.0527559	0.299494	0.0403999
4906_35_F5_Coagulation_Factor_V	IVW	112	-0.0600583	0.0339653	0.0770231	0.00306489	0.0016024	0.0583888	119.6	110.775	110	0.461337	114.459	111	0.391873	-0.145006	0.0556702	0.0104652	-0.0631212	0.0517402	0.222478	-0.0777865	0.102944	0.451477	-0.101019	0.0569525	0.0788483	0.029434
19208_8_ACVR2A_Activin_RIIA	IVW	112	0.0599994	0.0339361	0.0770586	0.0029406	0.00161155	0.070759	119.6	112.892	110	0.405872	116.309	111	0.346275	-0.0209043	0.0556222	0.70777	0.0134947	0.0531935	0.799734	0.0456583	0.107728	0.672511	0.002938	0.0524349	0.955418	0.0431797
3082_9_ULBP2_ULBP_2	IVW	112	0.0605056	0.0342312	0.0771351	0.000524258	0.00163726	0.749421	119.6	120.222	110	0.237763	120.334	111	0.256506	0.0459949	0.0568767	0.420447	0.0666958	0.0546095	0.221964	0.0146123	0.107761	0.892384	0.0246839	0.0553696	0.656608	0.0613779
14006_36_GNMT_GNMT	IVW	112	0.0582891	0.0329951	0.0772959	0.00127986	0.00157015	0.416766	119.6	101.09	110	0.716493	101.755	111	0.723593	0.0227121	0.0547146	0.678876	0.0637361	0.0515502	0.216314	-0.0297108	0.11201	0.791308	0.0254608	0.0532963	0.633788	0
6961_14_IGFL3_IGFL3	IVW	112	0.0612632	0.0346837	0.077339	0.00377307	0.00162396	0.0219969	119.6	113.145	110	0.399388	118.698	111	0.291272	-0.042421	0.0561126	0.451267	-0.0143069	0.0535083	0.789179	-0.154554	0.118639	0.195363	-0.0381645	0.0564563	0.500447	0.0705709
16070_7_WIF1_WIF_1	IVW	112	0.0608758	0.0344696	0.0773831	3.46e-05	0.00165338	0.983336	119.6	119.116	110	0.260095	119.116	111	0.282142	0.0599196	0.0573187	0.298141	0.0651219	0.0526898	0.216478	0.00891826	0.0990735	0.928436	0.0627947	0.0508144	0.219155	0.0513494
4479_14_SERPING1_C1_Esterase_Inhibitor	IVW	112	0.0595961	0.0337475	0.0774057	-0.00136704	0.00161327	0.398625	119.6	110.895	110	0.458144	111.619	111	0.465654	0.097599	0.0561525	0.0849907	0.0325742	0.0570054	0.567714	-0.071016	0.114331	0.535777	0.0570028	0.0706554	0.421523	0
12385_4_CAPN3_CAN3	IVW	112	0.0595814	0.0337506	0.0775058	0.000654801	0.00160599	0.684269	119.6	100.027	110	0.741687	100.193	111	0.759645	0.0415224	0.0556857	0.457465	0.113014	0.0599507	0.0594138	0.11458	0.12303	0.353708	0.145708	0.0789714	0.0676928	0
19620_16_DLG2_DLG2	IVW	112	0.0625173	0.0354325	0.0776641	-0.00189997	0.00168725	0.262585	119.6	123.034	110	0.186522	124.452	111	0.1806	0.115174	0.0586434	0.0520567	0.0645994	0.0584296	0.268902	0.0442207	0.114512	0.700114	0.0612887	0.0561315	0.277251	0.0970109
4717_55_IL3_IL_3	IVW	112	0.0578828	0.0328064	0.0776692	0.00144551	0.00156806	0.358626	119.6	110.018	110	0.481582	110.868	111	0.485679	0.0179035	0.0543809	0.742612	0.0794435	0.0534105	0.136905	0.00621165	0.106235	0.953479	0.0401847	0.0565983	0.479194	0
19194_9_DTD1_Histidyl_tRNA_synthetase_related	IVW	112	0.0715635	0.0405664	0.0777133	-0.00170363	0.00193902	0.381532	119.6	163.614	110	0.00069609	164.762	111	0.000704455	0.118768	0.0673463	0.0805868	0.105765	0.0573634	0.0652162	0.105033	0.126134	0.406794	0.141378	0.0621116	0.0247524	0.315943
7910_41_LRFN1_LRFN1	IVW	112	0.0600676	0.0340588	0.077792	0.00332832	0.00160944	0.0409853	119.6	109.309	110	0.500689	113.585	111	0.414161	-0.0320451	0.0558353	0.567192	0.0126388	0.0541584	0.815476	0.00475696	0.108176	0.965004	-0.0146122	0.0526238	0.78178	0.024887
10054_3_GAN_GAN	IVW	112	0.0592209	0.033585	0.0778472	0.00193727	0.00159842	0.228113	119.6	115.65	110	0.337485	117.194	111	0.325355	0.00572028	0.0554238	0.917984	0.00756583	0.055365	0.891305	-0.00550488	0.108376	0.959581	-0.00550488	0.0547804	0.920137	0.0422469
6994_19_C3orf18_CC018	IVW	112	0.0606603	0.0344042	0.0778723	0.00292962	0.00163283	0.0755288	119.6	113.263	110	0.396396	116.577	111	0.339873	-0.0200683	0.0564353	0.722822	0.00983766	0.0547666	0.857444	0.0330769	0.120264	0.783799	-0.0222543	0.0544329	0.683446	0.0448783
15297_3_S100A3_S100A3	IVW	112	0.0572617	0.0324768	0.0778743	0.0018772	0.00156283	0.232272	119.6	105.81	110	0.595231	107.253	111	0.582959	0.005286	0.0541033	0.922347	0.0273576	0.0495448	0.580826	0.0213688	0.095907	0.824095	0.00328637	0.0503915	0.948119	0
9025_5_AHSP_AHSP	IVW	112	0.0585877	0.0332371	0.0779474	0.00225455	0.00160314	0.162443	119.6	92.7771	110	0.881477	94.7549	111	0.865033	-0.00366532	0.0553552	0.947327	0.00792889	0.049775	0.873437	0.0370462	0.1027	0.718993	0.00107777	0.0569684	0.98494	0
19239_5_ARF1_ARF1	IVW	112	0.0645579	0.0366455	0.0781219	-0.00140843	0.00175191	0.423167	119.6	135.446	110	0.0502062	136.242	111	0.0521429	0.103534	0.060808	0.0914608	0.149261	0.0566818	0.00845553	0.0642721	0.12977	0.621384	0.147643	0.0630119	0.020905	0.172738
15594_47_HTRA1_HTRA1	IVW	112	-0.070413	0.0399836	0.0782303	0.00305399	0.00188776	0.108572	119.6	149.551	110	0.00725256	153.109	111	0.00501019	-0.155612	0.0659487	0.020058	-0.107149	0.0551912	0.0522081	-0.0703579	0.115851	0.544883	-0.152174	0.0545952	0.00625346	0.268867
17712_7_IDI1_IDI1	IVW	112	0.0683219	0.0387984	0.0782474	-0.000881064	0.00185127	0.635072	119.6	143.542	110	0.0174596	143.837	111	0.0196267	0.0927827	0.0644784	0.152998	0.116609	0.0583175	0.0455479	0.0857137	0.103426	0.409027	0.1235	0.0607306	0.0443803	0.215069
4775_34_GSN_Gelsolin	IVW	112	0.0608967	0.0345859	0.0782831	0.000508243	0.00163788	0.756915	119.6	101.575	110	0.7047	101.671	111	0.725579	0.0465738	0.0576773	0.421127	0.0169429	0.0571637	0.76693	0.121335	0.118883	0.309652	-0.013469	0.0639499	0.833571	0
6544_33_NELL1_NELL1	IVW	112	-0.0715498	0.0406546	0.078417	-0.000536688	0.00195468	0.784165	119.6	148.115	110	0.00900905	148.217	111	0.0105349	-0.0565684	0.0681463	0.408279	-0.0771922	0.0585293	0.187214	-0.210713	0.104645	0.0464718	-0.0856439	0.0561605	0.130107	0.237819
4551_72_ADGRG5_GP114	IVW	112	0.060679	0.0344814	0.0784484	0.00153501	0.00164451	0.352651	119.6	120.075	110	0.240653	121.026	111	0.242559	0.0181142	0.0571823	0.752011	0.0751888	0.0585595	0.199151	0.00743979	0.118228	0.949937	0.0260409	0.0596672	0.663368	0.069945
9738_7_FAF2_FAF2	IVW	112	0.0633924	0.0360395	0.0785822	-0.00200796	0.00171828	0.245096	119.6	130.516	110	0.0885379	132.137	111	0.0835641	0.119	0.0596571	0.0485445	0.0155134	0.0587002	0.791562	-0.011451	0.109379	0.916809	0.0523343	0.0599811	0.384813	0.149618
12018_84_TPK1_TPK1	IVW	112	0.0610732	0.0347485	0.0788197	0.000621065	0.0016754	0.711576	119.6	121.427	110	0.21482	121.578	111	0.231775	0.0440539	0.057661	0.446494	0.0985042	0.0576528	0.0875292	0.0902597	0.120943	0.457066	0.0810459	0.0670078	0.229041	0.0711255
11557_3_SMURF1_SMUF1	IVW	112	0.061214	0.0348425	0.0789385	-0.00059297	0.00166809	0.722912	119.6	122.059	110	0.203365	122.199	111	0.220007	0.0776185	0.0579071	0.182879	0.0576677	0.0575954	0.316704	-0.0253716	0.121255	0.834643	0.0451412	0.0628434	0.474074	0.0758003
7916_10_S100A7_S100A7	IVW	112	0.0572661	0.0325981	0.0789634	-7.16e-05	0.00156926	0.963681	119.6	94.1025	110	0.860541	94.1046	111	0.875306	0.0592366	0.0540997	0.275929	0.0257375	0.0581653	0.658136	0.014104	0.11495	0.902569	0.00575731	0.0644922	0.929027	0
12597_68_ATG5_Autophagy_protein_5	IVW	112	0.0588151	0.0334853	0.0790122	-0.000776245	0.00161576	0.631882	119.6	114.563	110	0.363808	114.803	111	0.383216	0.0801444	0.0556794	0.152879	0.0309834	0.0592278	0.60089	0.207222	0.116623	0.0783302	0.125143	0.0633004	0.0505246	0.0167757
10716_35_PSMD5_PSMD5	IVW	112	0.0573876	0.0326728	0.0790144	0.00201764	0.00155648	0.19759	119.6	82.5142	110	0.976638	84.1945	111	0.972744	0.00132864	0.0542007	0.980488	0.0160352	0.0528225	0.761458	0.040283	0.104493	0.700598	0.040283	0.0534426	0.452588	0
10889_2_MRAP2_MRAP2	IVW	112	0.0659656	0.037561	0.0790497	0.000448331	0.00179344	0.803066	119.6	138.005	110	0.0365501	138.083	111	0.0416529	0.0535035	0.0625144	0.393936	0.103283	0.0615649	0.0934184	0.152207	0.127901	0.23657	0.0673333	0.0626587	0.284882	0.181856
4301_58_TK1_Thymidine_kinase	IVW	112	0.0606221	0.0345416	0.0792512	0.00406345	0.00161809	0.0134832	119.6	111.088	110	0.453029	117.456	111	0.31927	-0.0515257	0.0559734	0.359306	0.0284025	0.0554944	0.608785	-0.00564327	0.117533	0.961791	-0.0154702	0.0587107	0.792654	0.0649092
3178_5_CTSC_CATC	IVW	112	0.0613114	0.0349541	0.0794208	0.00185612	0.00167355	0.269811	119.6	121.814	110	0.207765	123.176	111	0.202295	0.0104494	0.0576397	0.856475	0.0110705	0.0536131	0.83641	-0.000494173	0.11621	0.996615	-0.00987206	0.0539432	0.855125	0.087524
11147_17_TREML1_TRML1	IVW	112	0.0584833	0.0333459	0.0794584	-0.000500686	0.00159556	0.754268	119.6	93.8894	110	0.864054	93.9878	111	0.877097	0.0723223	0.0552891	0.193575	0.041773	0.0570226	0.463822	-0.0188736	0.116311	0.87139	0.0478451	0.0653192	0.465418	0
2635_61_LAYN_Layilin	IVW	112	0.0630143	0.0359327	0.0794864	0.00306748	0.00169472	0.073023	119.6	119.395	110	0.254351	122.951	111	0.206294	-0.024457	0.0600053	0.684373	0.00370792	0.0562384	0.947432	0.0997835	0.118404	0.401186	-0.0203111	0.0593003	0.732613	0.0943092
8071_114_PCDHB7_PCDB7	IVW	112	0.0574008	0.032737	0.0795352	0.00324696	0.00155759	0.0394196	119.6	97.422	110	0.798779	101.768	111	0.723283	-0.0331484	0.0543919	0.543492	-0.00845464	0.0546101	0.876965	0.00894845	0.111113	0.935957	-0.0136394	0.0560333	0.808133	0
9287_6_SPR_SPRE	IVW	112	0.0580195	0.0330937	0.0795694	-0.000125692	0.00157249	0.936437	119.6	113.175	110	0.398643	113.181	111	0.424604	0.0615279	0.0550596	0.266225	0.0448529	0.0514757	0.383567	0.100897	0.109842	0.360316	0.0559739	0.0539395	0.301657	0.00163058
6633_43_UPK3BL_UPK3L	IVW	112	0.0605863	0.0346015	0.0799509	0.00370306	0.0016196	0.0241457	119.6	112.201	110	0.423765	117.533	111	0.317509	-0.0417632	0.0561889	0.458906	-0.0325177	0.0547487	0.552549	-0.0464308	0.107415	0.666395	-0.0314259	0.0540882	0.56241	0.0609515
2950_57_IGFBP4_IGFBP_4	IVW	112	0.0649885	0.0371204	0.079989	0.00253529	0.00176682	0.154139	119.6	134.109	110	0.0588979	136.62	111	0.0498275	-0.00500577	0.06119	0.934949	0.0510885	0.050814	0.314703	0.0440268	0.100825	0.663203	0.0336977	0.052792	0.524586	0.179631
9757_29_ENAH_ENAH	IVW	112	0.064102	0.0366615	0.0803806	-0.00190856	0.00174981	0.277777	119.6	131.372	110	0.0805823	132.792	111	0.0777131	0.116753	0.0605963	0.0565927	0.137378	0.0564985	0.0150353	-0.0176786	0.128068	0.890459	0.18297	0.0670714	0.00740954	0.153174
11510_31_APOL1_Apo_L1	IVW	112	0.0685058	0.0391887	0.0804469	0.00291252	0.001848	0.117889	119.6	148.492	110	0.00851485	151.845	111	0.00610008	-0.0119385	0.0641935	0.852805	0.054444	0.0554628	0.326282	0.0593831	0.11284	0.599758	0.0593831	0.0552493	0.284786	0.262409
13228_75_MDM2_MDM2	IVW	112	0.0572861	0.0327762	0.0804995	-0.000311078	0.00157396	0.843691	119.6	110.338	110	0.472995	110.378	111	0.498832	0.0658461	0.0543453	0.228252	0.0729125	0.0538212	0.175508	0.0977073	0.10422	0.350534	0.0415614	0.0605343	0.493781	0
9964_10_MYZAP_MYZAP	IVW	112	0.0616159	0.0352661	0.0806077	0.0025736	0.00167587	0.127487	119.6	128.816	110	0.106193	131.577	111	0.0888273	-0.00942468	0.0580399	0.871302	0.0262053	0.0547358	0.63211	0.119431	0.117126	0.310101	0.012741	0.0576426	0.825472	0.149474
5763_67_DEFB104A_HBD_4	IVW	112	0.0579435	0.0331798	0.0807501	0.000212757	0.00157791	0.892989	119.6	105.254	110	0.610098	105.272	111	0.635439	0.0520406	0.0549318	0.345529	0.0356635	0.0506091	0.481006	-0.0253673	0.112174	0.821507	0.0225853	0.057487	0.695164	0
5810_25_TDGF1_Cripto	IVW	112	0.0540406	0.0309636	0.0809332	0.00266208	0.00144676	0.0684604	119.6	147.036	110	0.0105743	151.562	111	0.00637172	-0.0225473	0.0516824	0.663499	-0.00721043	0.0419564	0.863551	-0.0516552	0.0811217	0.525591	-0.0264921	0.0442499	0.550597	0.263693
4261_55_PON1_paraoxonase_1	IVW	112	0.0591444	0.0338922	0.0809725	0.000961598	0.0016256	0.555376	119.6	116.613	110	0.314914	116.984	111	0.330261	0.0325844	0.0563158	0.564041	0.0643077	0.0583818	0.270678	0.18082	0.115338	0.119788	0.038697	0.0568764	0.497687	0.0356153
5858_6_YWHAZ_14_3_3_protein_zeta_delta	IVW	112	0.0645263	0.0370012	0.0811768	-0.00250396	0.00176445	0.158692	119.6	132.211	110	0.0733388	134.632	111	0.0630437	0.133478	0.060971	0.0306949	0.109436	0.0570967	0.0552787	0.0290657	0.1138	0.798878	0.11787	0.0607055	0.0547111	0.167454
8221_19_MIF_MIF	IVW	112	0.0603354	0.0346111	0.0812919	-0.000789054	0.00165628	0.634734	119.6	122.281	110	0.199442	122.534	111	0.213837	0.0822285	0.0576039	0.156274	0.0750634	0.0542024	0.166092	0.206516	0.111516	0.066699	0.0817156	0.0565553	0.151309	0.0787309
10563_13_LYSMD3_LYSM3	IVW	112	0.0608969	0.0349417	0.0813665	0.00111981	0.0016684	0.503508	119.6	124.813	110	0.158277	125.324	111	0.166728	0.0297323	0.058163	0.610244	0.0308459	0.0506232	0.54231	0.0671247	0.108031	0.535645	0.0166413	0.0485594	0.732472	0.1001
19302_7_GIMAP6_GIMA6	IVW	112	0.0570119	0.0327294	0.0815232	0.00107237	0.00156732	0.495286	119.6	111.612	110	0.439181	112.087	111	0.453262	0.0277964	0.0538486	0.606755	0.0211026	0.0509391	0.678676	0.22655	0.10819	0.0385357	-0.00166695	0.0531074	0.975016	0
13632_10_ZYX_Zyxin	IVW	112	0.0662029	0.0380107	0.0815629	-0.0021474	0.00181406	0.239062	119.6	139.02	110	0.0320878	140.791	111	0.0295085	0.1257	0.0629745	0.0484005	0.177429	0.0570722	0.00187814	0.130425	0.122111	0.287797	0.18361	0.0650778	0.00566639	0.201753
6294_11_BAGE2_BAGE2	IVW	112	0.0620103	0.0356066	0.0815885	-0.000811688	0.00171098	0.636156	119.6	128.055	110	0.114918	128.317	111	0.12487	0.0844683	0.0593111	0.157232	0.0990841	0.0563023	0.0784318	0.0834469	0.110994	0.453752	0.155403	0.0619306	0.0135404	0.120211
17202_37_PDCD4_PDCD4	IVW	112	0.0583183	0.033518	0.0818754	0.0011585	0.00160179	0.47106	119.6	116.252	110	0.323292	116.804	111	0.334489	0.0262203	0.0556587	0.63851	0.00196689	0.0524444	0.970083	0.0251604	0.123362	0.838762	0.0251604	0.0553678	0.650412	0.0349064
3499_77_IL17B_IL_17B	IVW	112	0.0574108	0.0330061	0.0819647	0.00104921	0.00158479	0.509322	119.6	106.433	110	0.578495	106.871	111	0.59317	0.0285613	0.054665	0.602388	0.0383971	0.0528508	0.467522	0.0034367	0.106913	0.974414	0.0034367	0.0539728	0.949344	0
17383_4_STARD5_STAR5	IVW	112	0.0684829	0.0393782	0.0820163	0.000783433	0.00188844	0.679055	119.6	151.501	110	0.00536412	151.738	111	0.00620111	0.0467833	0.0655609	0.476995	0.112086	0.0573752	0.0507528	0.0841333	0.11017	0.446685	0.113566	0.0634573	0.0762388	0.255762
15670_15_C1QL2_C1QL2	IVW	112	0.0588002	0.0338129	0.0820372	0.002764	0.00160514	0.0878862	119.6	110.432	110	0.470477	113.409	111	0.418696	-0.0172852	0.0554594	0.755879	0.00849306	0.0540987	0.875251	0.0229481	0.101882	0.822206	-0.0105386	0.0550087	0.848421	0.017384
8989_40_SCUBE1_SCUB1	IVW	112	-0.0603344	0.0347064	0.0821368	0.00132473	0.00165077	0.423999	119.6	105.049	110	0.615556	105.693	111	0.624418	-0.097158	0.0575336	0.0941064	-0.0589367	0.0574098	0.304611	-0.109786	0.106995	0.307081	-0.0840469	0.053064	0.116066	0
12593_33_PDRG1_PDRG1	IVW	112	0.0649979	0.0374008	0.0822332	-0.00153509	0.00178997	0.392975	119.6	137.968	110	0.0367217	138.891	111	0.0376521	0.107458	0.0620762	0.0862428	0.0461034	0.0638074	0.469963	-0.0384905	0.126459	0.761415	0.0725676	0.0757498	0.340149	0.188763
18261_34_NATD1_NATD1	IVW	112	0.0567738	0.0326686	0.0822334	0.00156748	0.00156238	0.317937	119.6	100.766	110	0.72428	101.772	111	0.723168	0.0135448	0.0540728	0.802674	0.028151	0.0535384	0.59902	0.0503429	0.103789	0.628595	0.032664	0.0525052	0.535146	0
9050_170_RSRP1_CA063	IVW	112	0.0576974	0.0332321	0.0825291	0.000895207	0.00158853	0.574212	119.6	104.108	110	0.640336	104.426	111	0.657353	0.0329021	0.0551388	0.551925	0.0361113	0.053707	0.501344	0.104511	0.103654	0.315518	0.0221899	0.0535219	0.679239	0
12689_56_ARPC1B_ARC1B	IVW	112	0.0595008	0.0342731	0.0825496	-0.000654947	0.00164945	0.692084	119.6	117.123	110	0.303289	117.291	111	0.323101	0.0775726	0.057053	0.176718	0.133474	0.0555119	0.0161983	0.10518	0.123934	0.397889	0.0961408	0.0565621	0.0919805	0.0372832
10056_5_FOXM1_FOXM1	IVW	112	0.0649574	0.0374199	0.082581	-0.00165011	0.00179166	0.359067	119.6	135.108	110	0.0522968	136.15	111	0.0527214	0.110499	0.0620267	0.0775939	0.126812	0.0567433	0.0254281	-0.0874997	0.137607	0.526173	0.169837	0.075251	0.0259693	0.172847
2631_50_IL10RB_IL_10_Rb	IVW	112	0.0586993	0.0338201	0.082628	0.00117608	0.00162791	0.471552	119.6	113.586	110	0.388184	114.125	111	0.400337	0.0260884	0.0564474	0.644871	-0.00346684	0.0538801	0.948697	0.00701006	0.11198	0.950197	-0.00316441	0.0501391	0.94979	0.0123139
12707_26_DPYSL3_DPYL3	IVW	112	0.0639822	0.036869	0.0826716	-0.000789526	0.00177334	0.657036	119.6	132.115	110	0.0741438	132.353	111	0.0815983	0.0857201	0.0612627	0.16456	0.158673	0.0584759	0.00665802	0.220319	0.113865	0.055546	0.159308	0.0656003	0.0167691	0.146917
9229_9_CTRL_CTRL	IVW	112	0.0576333	0.033224	0.0827958	0.00328081	0.00159061	0.0415047	119.6	107.366	110	0.553274	111.621	111	0.465603	-0.0323113	0.0547656	0.556406	0.0211122	0.0515001	0.681846	0.0173905	0.102336	0.86537	0.000127671	0.0543073	0.998128	0.00790063
3730_81_TNFRSF4_TNR4	IVW	112	0.0618514	0.0356563	0.0828023	0.00193454	0.00170198	0.258157	119.6	128.3	110	0.112049	129.807	111	0.107224	0.00836874	0.0590088	0.88748	-0.000792488	0.0562093	0.988751	-0.00899523	0.130396	0.945127	-0.0333927	0.0552112	0.546534	0.134167
5671_1_CTRB1_Chymotrypsin	IVW	112	0.063579	0.0366535	0.0828121	-1.9e-05	0.00175158	0.99137	119.6	129.819	110	0.0954735	129.819	111	0.107088	0.0641047	0.0608845	0.294698	0.0567186	0.0579643	0.327823	0.151556	0.128327	0.240121	0.0590721	0.0622451	0.34467	0.129559
12400_25_UBE2T_UBE2T	IVW	112	0.0623661	0.0359558	0.0828258	0.00134975	0.00172713	0.436189	119.6	128.827	110	0.106063	129.542	111	0.110208	0.0249743	0.0598886	0.677482	0.0091065	0.0535963	0.865082	-0.0167952	0.116334	0.885469	0.00997066	0.059692	0.867646	0.129944
11307_33_WWP1_WWP1	IVW	112	0.0625793	0.0360945	0.0829601	-0.00207012	0.00172268	0.232064	119.6	124.833	110	0.157981	126.472	111	0.14964	0.119779	0.0596936	0.0472493	0.101066	0.0569521	0.0759685	0.0579079	0.124619	0.643072	0.169598	0.0659677	0.0114658	0.112024
8909_77_GNPDA1_GNPI1	IVW	112	0.0658151	0.0379727	0.083056	0.000500231	0.00182272	0.78426	119.6	139.069	110	0.0318868	139.164	111	0.0363739	0.0520468	0.0630152	0.410626	0.0567283	0.0568402	0.318264	0.0731903	0.121233	0.547263	0.0540877	0.0606769	0.37464	0.188248
8382_47_MAPKAPK5_MAPK5	IVW	112	0.0537118	0.0309994	0.083154	-0.00140072	0.00149104	0.349573	119.6	128.472	110	0.110071	129.503	111	0.110665	0.0922253	0.0514077	0.0755605	0.0933735	0.0513422	0.0689648	0.130279	0.0924841	0.16173	0.130279	0.0555947	0.0208909	0.130657
6593_5_GALNT3_GALT3	IVW	112	0.0576455	0.0332735	0.0831891	0.0015129	0.0015862	0.342281	119.6	104.976	110	0.617479	105.886	111	0.619328	0.0157166	0.0551328	0.776128	0.0485775	0.0565711	0.390508	0.0217256	0.103572	0.834236	0.0299794	0.0612079	0.625245	0
18306_1_PALM_PALM	IVW	112	0.0581542	0.0335726	0.0832393	0.00397017	0.00160399	0.014842	119.6	103.195	110	0.664004	109.321	111	0.52727	-0.0512163	0.0554939	0.358071	-0.0166617	0.0544709	0.759694	0.00599599	0.120867	0.960524	-0.045639	0.0555183	0.412809	0
18943_4_PTGR2_PTGR2	IVW	112	0.05791	0.0334331	0.0832533	0.00213218	0.00159871	0.185063	119.6	107.862	110	0.539854	109.64	111	0.518669	-0.0011121	0.0554642	0.984039	0.0328929	0.0530101	0.534928	0.0239685	0.116418	0.83726	0.0044572	0.057611	0.938471	0
3825_18_MAPK8_MK08	IVW	112	0.0638204	0.036849	0.0832832	-0.00154848	0.00176228	0.381491	119.6	132.298	110	0.0726244	133.226	111	0.074027	0.106571	0.0610553	0.0836938	0.105989	0.0601124	0.0778696	0.135861	0.132713	0.308193	0.135861	0.0594614	0.0242213	0.154488
16536_3_HMGA1_HMGA1	IVW	112	0.0619785	0.0357988	0.0833979	-0.000147759	0.00172924	0.932061	119.6	133.339	110	0.0644466	133.348	111	0.0730173	0.0660328	0.0595352	0.269789	0.0181902	0.0547799	0.739845	-0.0283347	0.107564	0.792715	0.013896	0.0499743	0.781481	0.152619
12480_9_OTUD5_OTUD5	IVW	112	0.0611513	0.035323	0.0834157	0.0038332	0.00164672	0.0217532	119.6	115.989	110	0.329449	121.702	111	0.229393	-0.0453777	0.0573961	0.430876	-0.0242232	0.0556224	0.663204	-0.0232672	0.121555	0.848552	-0.0387614	0.0554928	0.486329	0.0932449
15304_1_REG3A_PAP1	IVW	112	-0.0671487	0.0388085	0.0835844	0.000918099	0.00186134	0.622823	119.6	136.435	110	0.0444929	136.736	111	0.0491294	-0.092553	0.0645689	0.15458	-0.086536	0.0556168	0.119724	-0.110563	0.1066	0.301911	-0.118824	0.0563662	0.0372757	0.174397
2190_55_F11_Coagulation_Factor_XI	IVW	112	0.0653592	0.0377843	0.0836665	-0.000910363	0.00181369	0.616714	119.6	127.469	110	0.122007	127.761	111	0.13199	0.0904968	0.0628129	0.1525	0.0824645	0.0604838	0.172752	-0.053983	0.112091	0.631038	-0.00894422	0.0620358	0.885621	0.116483
9265_10_GLIPR1_GLIP1	IVW	112	0.0572204	0.0330793	0.0836671	-0.00115288	0.00157026	0.464391	119.6	97.1714	110	0.80389	97.7105	111	0.811927	0.0891913	0.0546848	0.105749	0.0816324	0.0550692	0.138244	-0.0134244	0.112891	0.905558	0.0936737	0.0552749	0.0929385	0
2992_59_IL17RA_IL_17_sR	IVW	112	0.0920359	0.0532157	0.0837219	-0.000742852	0.00259433	0.775159	119.6	374.643	110	1.41e-30	374.922	111	2.38e-30	0.112188	0.0883675	0.206919	0.0811447	0.0464849	0.0808782	0.118079	0.0810188	0.147822	0.0621822	0.0440987	0.161315	0.698643
3414_40_BMX_BMX	IVW	112	0.0602203	0.0348362	0.0838679	-0.00196402	0.00166805	0.241563	119.6	120.574	110	0.230895	122.094	111	0.221977	0.114331	0.057631	0.0497644	0.105698	0.0601172	0.0787135	0.0197033	0.122263	0.872264	0.129748	0.0712622	0.0713455	0.0801414
11352_42_TTN_TITIN	IVW	112	0.0568886	0.0329261	0.0840299	0.000799012	0.00155882	0.609276	119.6	106.583	110	0.57445	106.846	111	0.593852	0.0347197	0.0543571	0.524324	0.0718827	0.0525075	0.171	0.0459585	0.0982831	0.640978	0.0550339	0.0531544	0.302752	0
19587_12_KPNA1_IMA5	IVW	112	0.0587538	0.0340153	0.0841178	0.00162315	0.00162165	0.319059	119.6	114.539	110	0.364404	115.582	111	0.363918	0.0138578	0.0562933	0.806008	-0.0146798	0.0523507	0.77916	0.0159634	0.111184	0.886095	-0.0267925	0.0574856	0.642076	0.0268821
9581_4_PRPF6_PRP6	IVW	112	0.0596036	0.0345157	0.0841941	0.00315786	0.00162467	0.0544873	119.6	113.72	110	0.384812	117.626	111	0.315373	-0.0272855	0.0562194	0.628401	0.0520509	0.0532501	0.328332	0.0287642	0.120757	0.812166	-0.0140341	0.0589378	0.812229	0.0555379
11173_29_MILR1_MILR1	IVW	112	0.0569773	0.033005	0.0842893	0.00131233	0.0015914	0.41136	119.6	96.199	110	0.823047	96.8791	111	0.827911	0.0202876	0.0553971	0.714904	0.0585019	0.0537595	0.2765	0.0864649	0.0976398	0.377775	0.0474677	0.0543015	0.383923	0
3346_72_AURKB_AURKB	IVW	112	0.0582526	0.0337672	0.0845048	0.00336754	0.00158911	0.0363287	119.6	108.469	110	0.523408	112.959	111	0.430368	-0.0353951	0.0554375	0.524496	-0.00899951	0.0530022	0.865171	0.0298013	0.121137	0.806126	-0.0277753	0.0567446	0.625469	0.0205404
5088_175_IL23R_IL_23_R	IVW	112	0.0996435	0.0577608	0.0845087	-0.00351907	0.0027459	0.202688	119.6	324.397	110	5.14e-23	329.241	111	1.76e-23	0.197091	0.095388	0.0411575	0.181599	0.0575844	0.00161257	0.0562205	0.129051	0.66394	0.177329	0.0603479	0.00401301	0.657779
12787_47_ZNF134_ZN134	IVW	112	0.0580379	0.033647	0.0845447	-0.0015981	0.00160718	0.322236	119.6	114.702	110	0.360389	115.733	111	0.360221	0.102332	0.0558259	0.0694998	0.0637907	0.0539624	0.237153	-0.0463467	0.112969	0.682407	0.0395801	0.0527628	0.45475	0.0281041
18205_123_MAGEA6_MAGE_6	IVW	112	0.0577387	0.033489	0.0846878	0.00315193	0.00159894	0.0512053	119.6	99.4481	110	0.754961	103.334	111	0.685037	-0.029413	0.0554629	0.59696	-0.0216999	0.052432	0.67897	0.00482669	0.104766	0.963336	-0.0236994	0.0489804	0.629442	0
12622_96_ASH1L_ASH1L	IVW	112	0.0567564	0.0329278	0.0847691	-0.000254315	0.00157436	0.871967	119.6	97.2376	110	0.802547	97.2637	111	0.820616	0.0637839	0.0545604	0.244911	0.0993431	0.0537401	0.0645179	0.132023	0.118564	0.267893	0.0899463	0.0504251	0.0771953	0
4392_54_FGF12_FGF_12	IVW	112	0.0569421	0.0330402	0.0848127	-0.000253257	0.00157384	0.872454	119.6	109.706	110	0.489964	109.732	111	0.516196	0.0639745	0.0547863	0.245449	0.0493038	0.0565174	0.383009	0.104273	0.117849	0.378178	0.0777004	0.0631013	0.220791	0
15483_377_AGRN_Agrin	IVW	112	-0.0750322	0.0435392	0.0848301	0.00251553	0.00207607	0.228232	119.6	171.516	110	0.000158818	173.805	111	0.000129608	-0.14458	0.071988	0.0470514	-0.133137	0.0564576	0.018365	-0.0895571	0.112476	0.427597	-0.127868	0.0548857	0.0216293	0.352889
7827_20_ADAM32_ADA32	IVW	112	0.0565622	0.0328507	0.0851063	0.000816088	0.0015833	0.607284	119.6	111.735	110	0.435952	112.004	111	0.455436	0.034124	0.0546025	0.533296	0.0632665	0.0513444	0.217875	0.006572	0.115377	0.954678	0.0313909	0.0520975	0.548043	0
7808_5_GLCE_GLCE	IVW	112	0.0563244	0.032734	0.0853107	-0.00185489	0.00157299	0.240858	119.6	100.686	110	0.726186	102.076	111	0.715894	0.107592	0.0544216	0.0505423	0.058735	0.0515378	0.254433	0.0374113	0.0977599	0.702685	0.0545912	0.0527741	0.303183	0
9016_12_NR1H2_NR1H2	IVW	112	0.0579393	0.0336801	0.0853809	0.00199063	0.00161627	0.220718	119.6	100.601	110	0.728197	102.118	111	0.714889	0.00298571	0.0559035	0.957503	-0.0102328	0.0553717	0.853384	0.0221052	0.106163	0.83544	-0.0218253	0.0580706	0.707753	0
14186_13_RFFL_RFFL	IVW	112	0.0554981	0.0322742	0.0855081	0.00135479	0.00154502	0.382466	119.6	102.839	110	0.673085	103.608	111	0.678155	0.0180596	0.0535212	0.736437	0.0687404	0.052453	0.190022	0.116441	0.112968	0.3049	0.0519757	0.0627195	0.409052	0
3077_66_F10_Coagulation_Factor_Xa	IVW	112	0.0639387	0.0371921	0.0855879	0.00171023	0.00177574	0.337606	119.6	127.719	110	0.118938	128.796	111	0.11897	0.0164832	0.0617415	0.789991	0.104599	0.0556734	0.0602712	0.127183	0.118311	0.284714	0.0610285	0.0570437	0.287006	0.126078
12669_30_HECW1_HECW1	IVW	112	0.0592366	0.0344653	0.0856633	0.00193053	0.00164197	0.242235	119.6	117.857	110	0.28695	119.338	111	0.277367	0.00566331	0.0570963	0.921169	0.0043996	0.0522306	0.93287	0.110661	0.122984	0.370176	-0.00397953	0.053969	0.941352	0.0590161
9008_6_PRRG1_TMG1	IVW	112	0.0571654	0.0332644	0.0857024	0.00275551	0.00158769	0.0854452	119.6	105.816	110	0.595081	108.828	111	0.54058	-0.0188895	0.0550171	0.731999	-0.0135859	0.0523021	0.79505	-0.0415691	0.105856	0.695297	-0.0330967	0.0599622	0.582086	0
13567_1_DPYSL2_DPYL2	IVW	112	0.0560619	0.032624	0.0857193	-1.65e-05	0.00156091	0.991604	119.6	108.218	110	0.530207	108.218	111	0.557034	0.0565177	0.0541457	0.298863	0.0303852	0.0515271	0.555397	0.0226442	0.10295	0.826311	0.0226442	0.0585669	0.699764	0
15589_1_GC_Gc_Globulin__Mixed_Type	IVW	112	0.0606399	0.0352891	0.085728	0.00103156	0.00166885	0.537771	119.6	119.267	110	0.256968	119.681	111	0.270068	0.0318458	0.0585001	0.587287	0.0163012	0.0564613	0.7728	0.0388828	0.112001	0.729124	0.0388828	0.0581081	0.504792	0.0574506
9350_3_FSTL4_FSTL4	IVW	112	0.0574993	0.0334631	0.0857437	0.00220742	0.0015999	0.170471	119.6	107.425	110	0.551684	109.329	111	0.527073	-0.00358847	0.0554986	0.948563	0.032796	0.0559582	0.557822	0.0478478	0.130964	0.715544	0.0236983	0.0617975	0.702095	0
18291_8_CDKN1A_p21	IVW	112	0.0620317	0.036117	0.0858846	-0.0015339	0.0017244	0.375661	119.6	126.06	110	0.140392	126.966	111	0.142674	0.104698	0.0600628	0.0841035	0.0934175	0.0590815	0.113841	0.14054	0.137554	0.30914	0.160334	0.0700689	0.0240177	0.113016
8383_20_C11orf94_CK094	IVW	112	0.0593227	0.0345422	0.0859068	-0.000890056	0.00165427	0.59164	119.6	115.221	110	0.34776	115.524	111	0.365335	0.0839611	0.0574272	0.14658	0.10056	0.0585262	0.0857603	0.0289966	0.119098	0.808093	0.101993	0.0581678	0.0822889	0.0231729
9808_41_TNRC6B_TNR6B	IVW	112	0.0576467	0.03362	0.0864086	0.0002124	0.00160261	0.894804	119.6	112.122	110	0.425815	112.14	111	0.451862	0.0517312	0.0559694	0.357366	0.0991943	0.0576464	0.0852987	0.0514803	0.11404	0.652565	0.0514803	0.0628118	0.414202	0
3198_4_IDS_IDS	IVW	112	0.0570707	0.0333107	0.0866596	0.000110177	0.00159034	0.944893	119.6	110.518	110	0.468192	110.523	111	0.494932	0.0540203	0.055259	0.330425	0.0456034	0.0534848	0.393858	0.0315217	0.101644	0.757051	0.0315217	0.0529222	0.552639	0
12690_33_SEPT10_SEP10	IVW	112	0.0572244	0.0334041	0.0866949	0.00197814	0.00160255	0.219697	119.6	99.6031	110	0.751436	101.127	111	0.738354	0.00300768	0.0551819	0.956632	0.00892738	0.0530494	0.86636	0.0417253	0.1091	0.702858	-0.0163327	0.0532715	0.759727	0
12716_3_ZNF175_ZN175	IVW	112	0.0567056	0.0331574	0.0872297	0.00101088	0.00158958	0.526135	119.6	106.416	110	0.578967	106.82	111	0.594541	0.0289393	0.0548248	0.598667	0.0144558	0.0533307	0.786345	0.0692713	0.10348	0.504618	0.0138593	0.0535123	0.79612	0
19360_22_LRRTM1_LRRT1	IVW	112	0.0567534	0.0331948	0.0873205	0.00160653	0.00158647	0.313452	119.6	111.592	110	0.439705	112.632	111	0.438917	0.0123155	0.0550215	0.823304	0.0215268	0.052959	0.684389	0.0580427	0.109087	0.595735	0.00858704	0.0524623	0.870281	0.00163072
9886_28_XRCC4_XRCC4	IVW	112	0.0588712	0.0344397	0.0873775	-0.00065385	0.00163713	0.690382	119.6	119.949	110	0.243157	120.123	111	0.260844	0.07714	0.0573365	0.181266	0.1132	0.0581364	0.0515184	-0.0657732	0.118461	0.579854	0.118596	0.0797711	0.139927	0.0599747
8009_121_SURF1_SURF1	IVW	112	-0.0858489	0.0502394	0.0874883	-0.000212102	0.00241337	0.930127	119.6	234.961	110	4.52e-11	234.977	111	6.65e-11	-0.0799818	0.0836869	0.341306	-0.0473255	0.0536607	0.377809	0.0127656	0.107857	0.905999	-0.0799188	0.0555598	0.153126	0.519111
9341_1_PDGFD_PDGFD	IVW	112	0.0732911	0.0428908	0.0874906	-0.000924888	0.00205267	0.653181	119.6	173.307	110	0.000111944	173.627	111	0.000134189	0.0989073	0.0713095	0.168241	0.0823342	0.0561301	0.142418	0.0933308	0.0990482	0.348097	0.0832894	0.0527639	0.117289	0.349603
12923_51_KRT17_Keratin_17	IVW	112	0.0559505	0.0327473	0.0875335	0.00244131	0.00155835	0.12008	119.6	99.5965	110	0.751586	102.051	111	0.716512	-0.0106351	0.0536555	0.843246	-0.00776042	0.0526658	0.882854	0.0201847	0.106166	0.849559	-0.0216965	0.0560547	0.699454	0
3452_17_LCK_LCK	IVW	112	0.0562362	0.0329324	0.0877054	0.00114841	0.00157308	0.466917	119.6	95.7633	110	0.831274	96.2963	111	0.838633	0.0244445	0.0545981	0.655238	0.0351987	0.0563169	0.531964	-0.0553395	0.108171	0.609951	-0.0129913	0.0578897	0.822847	0
9816_37_ISOC1_ISOC1	IVW	112	0.0607011	0.0355559	0.087785	-0.00133668	0.00169934	0.433215	119.6	124.987	110	0.155686	125.69	111	0.161135	0.0977371	0.0590384	0.100677	0.177483	0.0583727	0.00236171	0.175874	0.1153	0.130011	0.185095	0.0704824	0.00985549	0.103362
7743_5_TIMM50_TIM50	IVW	112	0.0562127	0.0329276	0.087792	0.000650769	0.00156844	0.679013	119.6	84.6179	110	0.96548	84.7901	111	0.969585	0.0382039	0.0544804	0.484633	0.0270406	0.0533206	0.612062	0.165134	0.0999008	0.101161	0.0243818	0.0540143	0.652585	0
3461_58_BCAN_PGCB	IVW	112	0.0581675	0.0341191	0.0882251	-0.00103224	0.00164707	0.532145	119.6	105.447	110	0.604943	105.84	111	0.620537	0.0865445	0.0566948	0.129756	0.025815	0.0527938	0.624858	0.0807304	0.103748	0.43814	0.0378673	0.0504021	0.454059	0
9271_101_STIM1_STIM1	IVW	112	0.0623824	0.0366036	0.0883308	0.00356835	0.00172129	0.0405019	119.6	128.299	110	0.112059	133.312	111	0.0733163	-0.0361394	0.0596637	0.54595	-0.00148759	0.0532693	0.977721	0.0577333	0.107428	0.592059	-0.025647	0.0525874	0.626723	0.166914
8867_18_PAEP_Glycodelin	IVW	112	0.0569417	0.0334424	0.088628	-3.06e-05	0.00160361	0.984791	119.6	111.981	110	0.429499	111.981	111	0.456051	0.0577864	0.0555265	0.300297	0.0404429	0.0563078	0.472604	-0.0043892	0.115861	0.969849	0.0506863	0.0605298	0.404179	0
17771_35_CRCP_RPC9	IVW	112	0.0567396	0.0333331	0.0887173	0.00193962	0.0015954	0.226678	119.6	95.2302	110	0.841033	96.7082	111	0.831096	0.00318565	0.0552401	0.954117	0.00757398	0.0540493	0.888557	0.0052435	0.106644	0.960874	-0.00914931	0.0552498	0.868774	0
13672_3_HSPA6_HSP76	IVW	112	0.0565557	0.0332364	0.0888275	0.00187576	0.00158618	0.239533	119.6	100.655	110	0.726913	102.054	111	0.716438	0.00473646	0.0549982	0.931527	-0.0136962	0.0548327	0.802756	-0.00998202	0.111127	0.928588	-0.0185487	0.0600061	0.757815	0
3821_28_MAPKAPK5_MAPK5	IVW	112	0.0566604	0.0332989	0.0888358	0.00187488	0.00159203	0.241473	119.6	105.921	110	0.592255	107.308	111	0.581482	0.00471263	0.0552683	0.932203	0.0780561	0.0571275	0.171829	0.113107	0.109033	0.301822	0.0645066	0.0562128	0.253624	0
5351_52_HNRNPA2B1_hnRNP_A2_B1	IVW	112	0.0595585	0.0350208	0.0890064	-0.0015917	0.00166865	0.342233	119.6	118.585	110	0.271239	119.566	111	0.272514	0.103716	0.0580552	0.0767726	0.0968846	0.0549184	0.0777059	0.101946	0.102462	0.321919	0.0932677	0.0540855	0.0874108	0.058789
12933_17_ENOX1_ENOX1	IVW	112	0.0598663	0.0352034	0.0890213	0.00366505	0.00164779	0.0281764	119.6	116.346	110	0.321098	121.578	111	0.231774	-0.0417307	0.057299	0.467979	-0.0130795	0.054286	0.809604	-0.0443134	0.137632	0.748081	-0.0518418	0.0619368	0.404385	0.0904874
18945_11_RGS1_RGS1	IVW	112	0.0561862	0.0330496	0.0891198	-0.000370303	0.00157449	0.814499	119.6	89.0378	110	0.929063	89.0931	111	0.937536	0.0664414	0.0547136	0.227215	0.0763949	0.0578502	0.186647	0.0395343	0.121152	0.744796	0.0474423	0.0645222	0.463716	0
11168_3_MEGF10_MEG10	IVW	112	0.0555956	0.0327181	0.089276	0.00343723	0.00156476	0.0301435	119.6	105.132	110	0.613334	109.958	111	0.510127	-0.0395037	0.0542656	0.468178	0.00517611	0.0572757	0.927992	0.317868	0.113859	0.00617377	-0.00422304	0.0572865	0.941368	0
3520_58_TGFB3_TGF_b3	IVW	112	0.0582152	0.0342843	0.0895057	0.000702675	0.00164833	0.670726	119.6	119.241	110	0.257498	119.438	111	0.275224	0.0388308	0.0570248	0.497336	0.0679717	0.0536185	0.204908	0.150837	0.101468	0.13997	0.0237561	0.0509438	0.641901	0.0546848
3445_53_IL15RA_IL_15_Ra	IVW	112	0.0566033	0.0333501	0.0896507	0.000829025	0.00160981	0.607598	119.6	114.096	110	0.375388	114.371	111	0.394102	0.0336736	0.0556967	0.546697	0.0973333	0.0564898	0.0848842	-0.0796831	0.112594	0.480613	0.0188469	0.0534898	0.725248	0.0132297
12444_39_NR5A2_NR5A2	IVW	112	0.0598129	0.035249	0.0897223	-0.000460354	0.00169211	0.786086	119.6	126.815	110	0.130304	126.9	111	0.143595	0.0725502	0.0586932	0.219057	0.107371	0.0584415	0.0661739	0.220213	0.134275	0.103832	0.0908689	0.0609687	0.13895	0.109817
19237_17_DDT_D_dopachrome_decarboxylase	IVW	112	0.0625162	0.0368587	0.0898657	0.0027757	0.00174796	0.115164	119.6	128.465	110	0.110144	131.41	111	0.0904474	-0.0145941	0.0608127	0.810789	-0.0124383	0.0562403	0.824965	-0.0889989	0.116808	0.44772	-0.0279018	0.0573177	0.627365	0.149011
5617_41_NPFF_NPFF	IVW	112	0.0565634	0.0333576	0.0899488	-0.000597413	0.00158482	0.70693	119.6	100.79	110	0.723698	100.932	111	0.742854	0.0731792	0.0552779	0.1883	0.0664577	0.0512495	0.194717	0.0753768	0.0930054	0.419412	0.0551121	0.0536197	0.306263	0
11110_4_TMEM119_TM119	IVW	112	0.0600031	0.0353872	0.0899583	-0.000342145	0.00169378	0.840289	119.6	122.939	110	0.188111	122.985	111	0.205681	0.06944	0.0586995	0.23937	0.102795	0.0578324	0.0754912	0.0752638	0.116451	0.519409	0.0663331	0.0589691	0.263067	0.0813532
5757_45_GNAS_GNAS3	IVW	112	0.0558685	0.0329501	0.0899719	0.000449518	0.00158122	0.776726	119.6	109.654	110	0.491374	109.735	111	0.516127	0.0434889	0.0546076	0.427522	0.0188793	0.0575776	0.742993	-0.0446993	0.107725	0.678986	0.00436447	0.0616853	0.943721	0
11149_3_TLR1_TLR1	IVW	112	0.0554826	0.0327681	0.0904196	0.000510811	0.00156701	0.745059	119.6	86.3761	110	0.953302	86.4824	111	0.959028	0.0413535	0.0543361	0.448245	0.0170816	0.0510478	0.737912	0.0168675	0.0951844	0.859667	0.000612435	0.0512548	0.990488	0
5626_20_CTRC_CTRC	IVW	112	0.0618142	0.0365212	0.0905397	-0.00238638	0.00172285	0.168813	119.6	125.363	110	0.150195	127.549	111	0.134772	0.128073	0.0600924	0.0352935	0.160131	0.0575801	0.0054189	0.166275	0.114046	0.147675	0.14733	0.0597723	0.0152395	0.121217
19174_141_GOLGA7_GOGA7	IVW	112	0.0587019	0.0346874	0.0905865	-0.0010289	0.00166454	0.537767	119.6	120.018	110	0.241792	120.435	111	0.254447	0.0870426	0.0575507	0.133287	0.0745689	0.055316	0.177641	0.0473645	0.114633	0.68027	0.0372302	0.0594076	0.532149	0.0633374
3028_36_CCL23_Ck_b_8_1	IVW	112	0.0599171	0.0354178	0.0906991	-0.000868256	0.00169925	0.6104	119.6	116.885	110	0.308694	117.162	111	0.326097	0.0839094	0.0588864	0.157006	-0.0134951	0.05874	0.818292	0.0518571	0.128023	0.686213	-0.0303464	0.0647178	0.640058	0.0366847
10708_3_GNRH2_GON2	IVW	112	0.0555188	0.0328194	0.0907132	0.00113809	0.0015679	0.469461	119.6	95.9067	110	0.828593	96.4336	111	0.836144	0.0240362	0.0543899	0.659412	0.0353725	0.0518076	0.494754	0.0652871	0.104954	0.535182	0.00969341	0.0549534	0.860306	0
13628_58_GRB14_GRB14	IVW	112	0.0571083	0.0337617	0.0907392	-0.000130626	0.00161688	0.935757	119.6	110.12	110	0.478848	110.126	111	0.505581	0.0607167	0.0559997	0.280633	0.0453584	0.0545519	0.405707	0.0107862	0.101641	0.915679	0.0194135	0.0604499	0.7487	0
7765_15_ITM2A_ITM2A	IVW	112	0.0584259	0.0345591	0.0909122	0.00154396	0.00164788	0.350844	119.6	116.595	110	0.315342	117.525	111	0.317686	0.0155918	0.0573211	0.786125	-0.00529249	0.055368	0.923848	0.0410421	0.113032	0.71722	0.00474398	0.0554125	0.931929	0.0423699
5204_13_PSME3_PSME3	IVW	112	0.0556933	0.0329499	0.0909817	-0.000120367	0.00156997	0.939027	119.6	108.34	110	0.526889	108.346	111	0.553579	0.0590242	0.0545271	0.281409	0.0701113	0.0539875	0.194062	0.162295	0.114232	0.158193	0.0507745	0.051829	0.329388	0
5682_13_VASN_VASN	IVW	112	0.0604391	0.0357679	0.0910738	0.00181024	0.00171761	0.294225	119.6	122.242	110	0.200132	123.476	111	0.197036	0.010806	0.0591257	0.855321	-0.000526766	0.053549	0.992151	0.0753469	0.110106	0.495203	-0.0147161	0.0564722	0.794891	0.0892757
8813_160_TXN_Thioredoxin	IVW	112	0.0594658	0.0351944	0.0910973	0.000491608	0.00168898	0.771548	119.6	126.935	110	0.128741	127.033	111	0.141751	0.0458773	0.0585529	0.435006	0.0621729	0.0522661	0.234225	0.00443957	0.105373	0.966469	0.0279765	0.052613	0.595968	0.110791
9565_6_PAWR_PAWR	IVW	112	0.0628567	0.0372116	0.0911869	-0.00179366	0.00178295	0.316621	119.6	131.426	110	0.0800996	132.635	111	0.0790886	0.112381	0.0617088	0.0713028	0.063672	0.0582486	0.274346	-0.00609571	0.126156	0.961549	0.134367	0.0715422	0.0629842	0.151571
12498_12_TAX1BP3_TX1B3	IVW	112	0.0638021	0.0377724	0.0911965	-0.00182359	0.0018047	0.314489	119.6	135.726	110	0.0485296	136.986	111	0.0476656	0.114125	0.0625032	0.0705778	0.162806	0.058174	0.00513232	0.168703	0.113829	0.141154	0.177978	0.0637903	0.00620452	0.178439
7838_27_SMR3A_SMR3A	IVW	112	0.0549961	0.0325661	0.0912665	0.0016204	0.00155491	0.299642	119.6	103.246	110	0.662685	104.332	111	0.659759	0.0100844	0.0540173	0.852249	0.0149625	0.0507008	0.767907	-0.0575495	0.104087	0.581445	-0.00470183	0.052325	0.928562	0
15398_2_GFER_HERV1	IVW	112	0.0576553	0.0341537	0.0913897	-0.00149151	0.00163363	0.363237	119.6	113.469	110	0.391152	114.329	111	0.395167	0.0990268	0.0567587	0.0838303	0.0300369	0.0557365	0.58995	0.039792	0.10972	0.717542	0.0226862	0.0556878	0.684512	0.015506
13129_40_LDLR_LDLR	IVW	112	0.0583055	0.0345452	0.0914487	0.000579132	0.00166026	0.727892	119.6	124.015	110	0.170553	124.152	111	0.185557	0.04229	0.0575407	0.46393	0.0484289	0.0566293	0.392445	-0.0320138	0.105487	0.762088	0.0359826	0.0562538	0.52372	0.0903083
19347_37_CA12_Carbonic_Anhydrase_XII	IVW	112	0.0558327	0.0330841	0.0914884	-0.000401532	0.00158198	0.800112	119.6	100.41	110	0.732716	100.475	111	0.753309	0.0668918	0.0547087	0.22406	0.0383185	0.052306	0.463813	0.08653	0.106261	0.417208	0.0299796	0.0535061	0.576402	0
2612_5_EIF5_eIF_5	IVW	112	0.0598759	0.0354817	0.091505	0.000356929	0.0017106	0.835102	119.6	127.37	110	0.123232	127.421	111	0.13649	0.0501261	0.0587642	0.39551	0.0303056	0.0572268	0.59641	0.110225	0.116152	0.344696	0.0811267	0.0551886	0.144394	0.113337
12617_2_STK24_STK24	IVW	112	0.0624457	0.0370312	0.0917378	-0.0020455	0.00177115	0.250634	119.6	133.329	110	0.0645189	134.946	111	0.0607791	0.118989	0.0613535	0.055013	0.106072	0.0566509	0.0611529	-0.0378477	0.110654	0.73297	0.156563	0.0631479	0.014667	0.167131
6511_17_FAM19A4_F19A4	IVW	112	0.0551815	0.0327328	0.091831	0.00123092	0.00157145	0.435132	119.6	106.165	110	0.585703	106.779	111	0.595638	0.0212876	0.0542565	0.695558	-0.00955095	0.0515199	0.852928	0.0217191	0.108893	0.842273	-0.00968109	0.057195	0.865897	0
14254_27_PTPN4_PTN4	IVW	112	0.0591084	0.0350724	0.0919261	0.000891345	0.00167963	0.59671	119.6	113.638	110	0.386886	113.929	111	0.405352	0.0344571	0.0582744	0.555539	0.0963823	0.0585214	0.099567	0.0215692	0.11207	0.847733	0.0541389	0.0587571	0.358839	0.00947068
18907_97_KIR3DL1_KI3L1	IVW	112	0.0580218	0.0344372	0.0920157	0.00103855	0.00164763	0.529786	119.6	117.023	110	0.305546	117.446	111	0.319511	0.0292935	0.0571806	0.609469	0.0144328	0.0542602	0.790246	0.0714332	0.100948	0.480662	0.0310665	0.049782	0.533874	0.0396092
12473_48_KCTD5_KCTD5	IVW	112	0.0566856	0.0336756	0.0923199	0.00247849	0.00159634	0.12339	119.6	111.477	110	0.442717	113.92	111	0.405561	-0.0119668	0.0554528	0.829542	0.0269855	0.0547785	0.622275	-0.0072612	0.106114	0.945568	-0.0072612	0.0523693	0.889975	0.0192431
13499_30_F8_Coagulation_Factor_VIII	IVW	112	-0.0572618	0.0340301	0.0924373	0.00218923	0.0016297	0.181931	119.6	98.7829	110	0.769818	100.587	111	0.750751	-0.117667	0.0563919	0.0392365	-0.112524	0.0550553	0.0409699	-0.0746641	0.110426	0.500356	-0.105439	0.0515173	0.0430518	0
11320_29_CHFR_CHFR	IVW	112	0.056393	0.033525	0.0925464	0.000470461	0.00160631	0.770163	119.6	96.5933	110	0.815412	96.6791	111	0.831636	0.04341	0.055578	0.436442	0.0377044	0.0532375	0.478802	0.0799695	0.1153	0.489396	0.0122783	0.057687	0.831839	0
19143_38_CYB5R2_NB5R2	IVW	112	0.0670991	0.039891	0.0925571	0.000270755	0.00191985	0.888105	119.6	145.956	110	0.0123822	145.983	111	0.0145465	0.0596191	0.0664722	0.37173	0.0475872	0.0573129	0.406366	0.141382	0.116251	0.226494	0.0578387	0.0598558	0.335995	0.225993
2974_61_CNTN1_contactin_1	IVW	112	-0.0626585	0.0372649	0.0926782	0.00286277	0.00177133	0.108921	119.6	125.194	110	0.152646	128.167	111	0.126765	-0.141611	0.0612799	0.0227038	-0.101175	0.0566575	0.074144	-0.178064	0.121808	0.14661	-0.135324	0.0561566	0.0176074	0.127975
8051_10_AGGF1_AGGF1	IVW	112	0.0551381	0.0327929	0.092685	0.000485576	0.00156649	0.757165	119.6	106.373	110	0.580116	106.469	111	0.603888	0.0416821	0.0544037	0.44522	0.0762333	0.0535334	0.154437	0.180147	0.108074	0.0983563	0.0752851	0.0561996	0.183111	0
16877_19_MSRB2_MSRB2	IVW	112	0.0557409	0.0331537	0.0927073	0.00310328	0.00159039	0.0535682	119.6	96.1838	110	0.823338	99.9913	111	0.764132	-0.0298482	0.0549833	0.588325	0.0288481	0.0518952	0.578285	0.0364057	0.0956978	0.704358	-0.0135905	0.0526578	0.796814	0
15333_11_SDF2_SDF2	IVW	112	0.0564186	0.0335674	0.0928108	-0.000853091	0.00160183	0.595404	119.6	94.7353	110	0.849785	95.0189	111	0.860715	0.0802701	0.055969	0.154355	0.0255445	0.052206	0.624627	0.0222178	0.108144	0.8376	0.0434062	0.0590291	0.463686	0
2723_9_IL37_IL_1F7	IVW	112	0.0603721	0.0359206	0.0928193	0.00441935	0.00167239	0.00942874	119.6	120.194	110	0.238306	127.824	111	0.131163	-0.0610848	0.0577653	0.292616	-0.0117263	0.0523126	0.822635	-0.00370046	0.114259	0.974222	-0.0220278	0.0538481	0.683275	0.141152
12438_127_MPG_3MG	IVW	112	0.0615006	0.0365921	0.0928196	-0.00133685	0.00175243	0.447183	119.6	133.36	110	0.0642907	134.066	111	0.0672954	0.0985118	0.0608105	0.1081	0.110344	0.0567434	0.0518219	0.0965436	0.115623	0.405521	0.115435	0.0644929	0.0761986	0.159125
8017_23_FOXRED1_FXRD1	IVW	112	0.0563536	0.0335525	0.0930427	0.00386203	0.00158576	0.0164798	119.6	108.133	110	0.53249	114.065	111	0.401874	-0.0498101	0.054733	0.364783	-0.0229115	0.0530696	0.665941	-0.00729577	0.114914	0.949491	-0.0413842	0.0546579	0.450564	0.0361562
9201_13_TAGLN2_Transgelin_2	IVW	112	0.0636767	0.0379335	0.093222	-0.000151399	0.00182192	0.933924	119.6	142.897	110	0.0190961	142.906	111	0.022282	0.0678685	0.0632178	0.285366	0.139111	0.0580599	0.0165754	-0.0897069	0.121417	0.461568	0.0791725	0.0634948	0.215054	0.209292
19180_38_GULP1_GULP1	IVW	112	0.0578184	0.0344566	0.093346	0.00318798	0.00162981	0.052996	119.6	113.892	110	0.380497	117.853	111	0.310178	-0.0303752	0.0564862	0.59184	-0.0227867	0.0538963	0.67245	-0.0525641	0.107506	0.625847	-0.0276853	0.0521202	0.596354	0.0576903
10344_334_IL10RA_IL_10_Ra	IVW	112	0.0589081	0.0351085	0.0933693	0.00396585	0.00164031	0.0172602	119.6	117.562	110	0.29345	123.81	111	0.191312	-0.0506058	0.0568575	0.375384	-0.00644848	0.0541311	0.905175	-0.0249466	0.102118	0.807456	-0.0249466	0.0533437	0.640946	0.109907
9283_8_CD44_CD44	IVW	112	0.0552268	0.0329439	0.0936618	0.0010555	0.00157543	0.504278	119.6	99.398	110	0.756096	99.8468	111	0.767321	0.026124	0.054518	0.632761	0.058838	0.0533492	0.270078	0.126553	0.108508	0.245991	0.0537641	0.0530913	0.313419	0
6245_4_PVRL2_Nectin_2	IVW	112	0.0560746	0.0334502	0.0936679	0.00210038	0.00158893	0.188949	119.6	104.795	110	0.622289	106.542	111	0.601948	-0.00240625	0.055463	0.965473	-0.0143194	0.0543707	0.792268	-0.0458383	0.104939	0.663098	-0.0299792	0.0563889	0.59603	0
16015_19_GPT_ALT	IVW	112	0.0585695	0.034945	0.093729	0.00306385	0.00164941	0.0659087	119.6	116.975	110	0.306631	120.645	111	0.250188	-0.0262121	0.0572534	0.64798	0.0164537	0.0535825	0.758788	0.00816101	0.112304	0.9422	-0.026413	0.0576492	0.647728	0.0775905
13575_40_DVL2_DVL2	IVW	112	0.0622404	0.0371375	0.0937491	0.0014994	0.00177639	0.400462	119.6	129.789	110	0.0957788	130.63	111	0.0983361	0.0207628	0.061624	0.736814	0.0485157	0.0566594	0.391849	0.177355	0.126054	0.162226	0.0383088	0.0577803	0.5087	0.137524
4840_73_CSF3_G_CSF	IVW	112	0.0632216	0.0377624	0.0940923	0.0019912	0.0017942	0.269507	119.6	141.305	110	0.0237285	142.888	111	0.0223376	0.00805337	0.062403	0.89755	0.0647159	0.0552949	0.241849	0.135379	0.1184	0.255334	0.0444353	0.0718457	0.537525	0.21288
19176_27_FAM49B_FA49B	IVW	112	0.0603551	0.0361003	0.0945499	-0.000748414	0.00173875	0.667723	119.6	131.703	110	0.0776567	131.925	111	0.0855265	0.0809573	0.0600319	0.180245	0.111645	0.0567999	0.0493457	0.0981105	0.107406	0.362981	0.117365	0.0608646	0.0563734	0.144108
4559_64_KYNU_KYNU	IVW	112	0.0569791	0.034086	0.0945977	0.000983939	0.00163872	0.549454	119.6	114.687	110	0.360766	115.063	111	0.376746	0.0298548	0.0566511	0.599259	0.0889773	0.0588884	0.130802	0.0332921	0.122961	0.787083	0.0510573	0.0613394	0.406985	0.0195848
14684_17_CAPN2_CAN2	IVW	112	-0.0605032	0.0361963	0.0946169	0.00245361	0.00172077	0.156735	119.6	117.12	110	0.303354	119.285	111	0.278512	-0.128318	0.0596661	0.0336969	-0.101446	0.0576267	0.0783389	-0.0892326	0.127125	0.484193	-0.144586	0.0529429	0.00734691	0.0613208
4543_65_COL23A1_CONA1	IVW	112	0.0546019	0.0326694	0.0946536	-0.000411197	0.00156524	0.793269	119.6	87.4389	110	0.944512	87.5079	111	0.951387	0.0659271	0.0540904	0.225515	0.00600432	0.0533319	0.91036	0.135059	0.109272	0.219072	0.0367683	0.0555259	0.509227	0
13713_164_SEC22A_SC22A	IVW	112	0.0565727	0.0338539	0.094705	-0.00100347	0.00162617	0.538458	119.6	118.28	110	0.277763	118.689	111	0.291458	0.0842197	0.0562124	0.136935	0.0362839	0.0536466	0.498818	-0.00608962	0.10187	0.95244	0.0484838	0.0565487	0.393081	0.049583
12030_82_DES_Desmin	IVW	112	0.059831	0.0358263	0.0949131	0.00436031	0.00166536	0.0100836	119.6	118.658	110	0.269691	126.053	111	0.155725	-0.0610125	0.0578744	0.294091	-0.042327	0.0554152	0.444978	0.0030365	0.105129	0.977009	-0.0276325	0.0534261	0.606039	0.129089
11563_51_SYTL4_SYTL4	IVW	112	0.0561875	0.033652	0.0949863	0.000774467	0.00161954	0.633455	119.6	114.078	110	0.375823	114.316	111	0.395504	0.0349136	0.0558525	0.533197	0.0148825	0.0560563	0.790631	0.0598885	0.107572	0.578835	0.00911418	0.0558215	0.8706	0.0125712
9847_21_TGIF2_TGIF2	IVW	112	-0.0557128	0.0333868	0.095175	0.00200439	0.00157236	0.205081	119.6	109.414	110	0.497842	111.039	111	0.481105	-0.112801	0.0558559	0.0458656	-0.0972504	0.0518137	0.0605284	-0.0760617	0.0998064	0.447621	-0.118373	0.0538131	0.0299011	0
5980_55_BOLA3_BOLA3	IVW	112	0.0557821	0.0334443	0.0953329	-0.00176429	0.00160499	0.27406	119.6	96.1179	110	0.824596	97.3263	111	0.819412	0.104715	0.0556788	0.0626564	0.0235055	0.0531297	0.658187	0.0405213	0.0984364	0.68139	0.0405213	0.056574	0.47534	0
4500_50_CLEC11A_SCGF_alpha	IVW	112	0.0769276	0.0461316	0.0954016	-0.00100791	0.002213	0.649683	119.6	196.36	110	8e-07	196.73	111	9.94e-07	0.104774	0.0766907	0.174668	0.0707461	0.0656692	0.281342	-0.0817704	0.135815	0.548355	0.0592458	0.0811231	0.466733	0.42595
3607_71_DKK3_DKK3	IVW	112	-0.0654678	0.0392759	0.0955408	0.000147893	0.00188986	0.937767	119.6	142.235	110	0.0209152	142.243	111	0.0243589	-0.069542	0.0653227	0.289392	-0.131875	0.0549122	0.0163253	-0.0836803	0.111541	0.45471	-0.13028	0.0547086	0.0189523	0.205605
5719_66_FAM189A2_CI061	IVW	112	0.0546353	0.0327798	0.0955669	0.00230073	0.00156337	0.143972	119.6	107.722	110	0.543629	109.888	111	0.511994	-0.00935207	0.0544522	0.863951	0.0493773	0.0557581	0.375853	0.0733169	0.112656	0.51652	0.0225505	0.0563072	0.689566	0
14197_2_PRDM1_PRDM1	IVW	112	0.0572533	0.0343732	0.0957859	0.00297807	0.00162337	0.069282	119.6	113.435	110	0.392005	116.906	111	0.332098	-0.0255131	0.056501	0.652481	-0.0110419	0.0536201	0.836848	0.0755723	0.107536	0.483674	-0.0180038	0.0576286	0.755315	0.0482127
5954_62_PTH_PTH	IVW	112	0.0564689	0.0339114	0.0958756	0.00057997	0.00161654	0.720453	119.6	109.5	110	0.495534	109.628	111	0.518996	0.0403218	0.0563521	0.475796	0.0186195	0.0544077	0.732183	-0.0603333	0.120969	0.618942	0.00820957	0.0624931	0.895722	0
2505_49_GFRA3_GFRa_3	IVW	112	0.0559748	0.0336154	0.0958822	0.00253829	0.00159793	0.115047	119.6	108.309	110	0.527735	110.832	111	0.486637	-0.0145613	0.0556935	0.794232	-0.0212343	0.0531374	0.689443	0.033188	0.103473	0.749011	-0.0279273	0.0565683	0.6225	0
11955_1_ARHGAP1_RHG01	IVW	112	0.0610018	0.0366349	0.0958871	0.000544081	0.00175358	0.756944	119.6	134.548	110	0.055918	134.666	111	0.0627952	0.0459149	0.0609719	0.453029	0.115102	0.0576609	0.0459125	0.183678	0.128324	0.155136	0.105821	0.0631234	0.0964705	0.161213
6605_17_IGFALS_IGFALS	IVW	112	0.069184	0.0415677	0.0960385	-0.000776168	0.00199448	0.697912	119.6	165.233	110	0.000518869	165.461	111	0.000621285	0.0906161	0.0690957	0.192434	0.111254	0.0603756	0.0653732	0.191622	0.128203	0.137838	0.123431	0.0624351	0.0505276	0.317404
17475_18_PBK_TOPK	IVW	112	0.0573343	0.0344574	0.0961285	0.00178812	0.00163978	0.277891	119.6	113.995	110	0.377896	115.228	111	0.372649	0.00761682	0.0571314	0.894183	0.0116293	0.0546382	0.831451	-0.0344825	0.110786	0.756192	-0.0254086	0.0566045	0.654394	0.0247721
5918_5_PSME1_PSME1	IVW	112	0.0872188	0.0524228	0.0961613	-0.00310013	0.00249442	0.216573	119.6	268.475	110	2.91e-15	272.245	111	1.47e-15	0.173142	0.0866859	0.0482556	0.190159	0.0577552	0.00099302	0.211777	0.10943	0.0555008	0.211777	0.0723946	0.00417327	0.586283
12853_112_TMOD2_TMOD2	IVW	112	0.0585465	0.035211	0.096366	-0.000893977	0.00168885	0.597635	119.6	126.903	110	0.129154	127.227	111	0.139106	0.0832727	0.0585649	0.157888	0.0775537	0.0532606	0.14536	0.133521	0.116642	0.254795	0.0803406	0.0599374	0.182849	0.112885
8767_44_ECE1_Endothelin_converting_enzyme_1	IVW	112	0.0553481	0.0332907	0.0963982	0.00314496	0.0015876	0.0500932	119.6	105.539	110	0.602497	109.463	111	0.523453	-0.0318748	0.0551996	0.564818	-0.0135309	0.0525037	0.796628	0.0194397	0.100987	0.847704	-0.0218205	0.0556037	0.695495	0
3340_53_THBS4_TSP4	IVW	112	-0.0674051	0.0405549	0.0964988	0.00248256	0.0019344	0.202059	119.6	150.241	110	0.0065236	152.491	111	0.0055183	-0.136004	0.0670244	0.0448558	-0.127272	0.056781	0.0249964	-0.0371556	0.128991	0.773847	-0.150759	0.05791	0.0104937	0.263357
16814_13_FHL1_SLIM_1	IVW	112	0.0570861	0.0343549	0.096581	0.00313139	0.00162682	0.0568308	119.6	115.912	110	0.331253	119.817	111	0.267225	-0.0292511	0.05625	0.604095	0.00785028	0.0540672	0.884557	0.083845	0.112535	0.457814	-0.0298728	0.0554708	0.591288	0.0723572
11204_80_CXADR_CXAR	IVW	112	0.0550814	0.0331575	0.0966723	-0.000839925	0.00158205	0.596552	119.6	110.256	110	0.475203	110.538	111	0.494513	0.0783545	0.0549873	0.157001	0.0714613	0.0561484	0.203117	0.072725	0.110835	0.513083	0.072725	0.0605692	0.232426	0
3831_21_PTEN_pTEN	IVW	112	0.0596695	0.0359298	0.096769	0.000330379	0.00172171	0.848182	119.6	126.297	110	0.137152	126.34	111	0.151535	0.0505126	0.0598281	0.400337	0.108257	0.0566724	0.0561033	0.0954159	0.115391	0.410071	0.0862342	0.06166	0.164738	0.105728
2855_49_MAPK3_ERK_1	IVW	112	0.0618532	0.0372534	0.0968467	-0.00161478	0.00178211	0.366862	119.6	134.02	110	0.059523	135.02	111	0.0602575	0.106608	0.0618843	0.0877539	0.137281	0.0590504	0.0200824	0.0828341	0.107047	0.44069	0.122174	0.0607545	0.0467547	0.165864
11193_27_HNF1A_HNF1A	IVW	112	0.054935	0.0330967	0.096948	0.000678048	0.00157801	0.668265	119.6	86.0999	110	0.955404	86.2846	111	0.96039	0.0362041	0.0547326	0.509692	0.0486261	0.0515941	0.34595	-0.0436612	0.102112	0.669785	0.0438001	0.0504633	0.387289	0
4540_11_CBX5_CBX5	IVW	112	0.0559636	0.0337207	0.0969904	0.00272614	0.00159339	0.0899183	119.6	110.144	110	0.47821	113.075	111	0.427367	-0.0195955	0.0553902	0.724188	0.0152002	0.0556423	0.784717	-0.0584033	0.114124	0.60984	-0.0214568	0.0529627	0.686161	0.0143651
2640_3_MST1R_MSP_R	IVW	112	0.0572053	0.0345131	0.0974192	0.00344071	0.0016243	0.0364043	119.6	113.573	110	0.388519	118.206	111	0.302206	-0.0385172	0.0565414	0.497164	-0.00585385	0.0528483	0.911801	-0.0243106	0.112956	0.82999	-0.0332757	0.0508586	0.514285	0.0632813
11281_6_GRB7_GRB7	IVW	112	0.0555914	0.0335526	0.0975513	0.00326223	0.00159635	0.0433863	119.6	107.384	110	0.552791	111.56	111	0.467207	-0.0349111	0.0555107	0.530713	-0.0141866	0.0535531	0.791081	-0.0362642	0.10436	0.728881	-0.0276806	0.0578269	0.633108	0.00710658
8804_39_COL20A1_COKA1	IVW	112	0.0540727	0.0326361	0.0975528	-0.000735099	0.00155671	0.637711	119.6	106.263	110	0.583075	106.486	111	0.603437	0.0743359	0.053912	0.170742	0.0446739	0.0497505	0.369207	0.0704233	0.0954061	0.461985	0.060053	0.0533703	0.262926	0
3622_33_LGMN_LGMN	IVW	112	0.0652342	0.0394155	0.0979165	0.000599536	0.00188447	0.750978	119.6	145.78	110	0.0127021	145.914	111	0.0146883	0.0486845	0.0653625	0.457958	0.0353837	0.0574429	0.537908	0.0313148	0.116637	0.788828	0.011405	0.0543342	0.834127	0.225866
2677_1_EGFR_ERBB1	IVW	112	0.0615748	0.037207	0.0979391	-0.000762063	0.00179397	0.671818	119.6	130.284	110	0.0907998	130.498	111	0.0997202	0.0826534	0.0621038	0.185977	0.0817247	0.0581328	0.159775	0.0353601	0.107864	0.743664	0.0459335	0.0553531	0.408418	0.134742
13411_21_RNF41_RNF41	IVW	112	0.0558983	0.0337951	0.0981209	0.000908999	0.00161924	0.575684	119.6	114.809	110	0.357768	115.138	111	0.374871	0.0307919	0.0561191	0.584332	0.0624822	0.057534	0.277477	0.16063	0.108257	0.1407	0.0775462	0.0602097	0.200447	0.020016
7167_102_VAPA_VAPA	IVW	112	0.0621512	0.0376238	0.0985527	-0.000783952	0.00179398	0.662975	119.6	140.984	110	0.024776	141.229	111	0.027866	0.0840502	0.0627479	0.183172	0.0450297	0.0566412	0.426613	0.142446	0.119712	0.236623	0.0574468	0.0553771	0.301815	0.200474
2975_19_CTGF_CTGF	IVW	112	0.059066	0.0357899	0.0988703	-0.000391117	0.0017198	0.820519	119.6	126.91	110	0.129066	126.97	111	0.142625	0.0698953	0.0596608	0.243912	0.101911	0.0572817	0.075219	0.104676	0.114764	0.363695	0.0869876	0.0582046	0.137878	0.110223
6468_37_TAC4_TKN4	IVW	112	0.054974	0.0333216	0.0989837	0.00308813	0.00159344	0.0551829	119.6	104.119	110	0.640068	107.875	111	0.566271	-0.03059	0.0553132	0.581364	-0.0138824	0.0520683	0.789763	-0.0406818	0.113846	0.721516	-0.0327394	0.0558104	0.558651	0
7752_31_CLEC4D_CLC4D	IVW	112	0.0547265	0.0331849	0.0991194	0.00353091	0.00158499	0.0279346	119.6	101.137	110	0.715367	106.099	111	0.613687	-0.0429426	0.0549857	0.436492	0.00348726	0.0538547	0.948371	-0.0641457	0.107569	0.552173	-0.0243447	0.054373	0.655218	0
19152_4_PPP1R2_IPP2	IVW	112	0.0639294	0.0387793	0.0992409	-0.0024259	0.00184043	0.190204	119.6	146.673	110	0.0111535	148.99	111	0.0093988	0.131175	0.064005	0.0427963	0.137117	0.0564346	0.0151126	0.031418	0.112654	0.780848	0.138667	0.059871	0.0223897	0.246386
7888_58_COA3_CCD56	IVW	112	0.0571416	0.034674	0.0993594	0.00194893	0.00164392	0.23836	119.6	115.608	110	0.338476	117.085	111	0.327895	0.00266664	0.0575264	0.963111	0.00861074	0.0536205	0.872419	-0.117344	0.116399	0.31559	-0.0264304	0.0567019	0.642036	0.0411303
5383_14_TNFRSF13C_BAFF_Receptor	IVW	112	0.0540297	0.0327899	0.0994027	-7.8e-05	0.00157745	0.960632	119.6	99.5706	110	0.752178	99.573	111	0.773309	0.0561922	0.0546415	0.306027	0.0217452	0.0588559	0.711782	0.180811	0.10949	0.101485	0.0346402	0.0674321	0.608479	0
18182_24_PCK1_PCKGC	IVW	112	0.0592383	0.0359555	0.099446	0.00397057	0.00167548	0.0195393	119.6	121.136	110	0.220214	127.321	111	0.137831	-0.0519097	0.0586596	0.378124	-0.0327189	0.0545743	0.54882	-0.0352133	0.1043	0.736291	-0.0352133	0.0569914	0.537927	0.133279
10613_33_CASC4_CASC4	IVW	112	0.0571392	0.0346893	0.0995225	0.000931905	0.00166241	0.576227	119.6	116.819	110	0.310195	117.153	111	0.326317	0.0313782	0.0576424	0.587296	0.0344865	0.0564721	0.54141	0.0590218	0.11735	0.615992	0.00685618	0.0579219	0.905989	0.0368424
3453_87_LYN_LYN	IVW	112	0.0582121	0.0353434	0.099549	-0.0028579	0.00168953	0.093566	119.6	124.972	110	0.155912	128.223	111	0.12606	0.137094	0.0583374	0.020555	0.0223746	0.0580494	0.699911	-0.0698769	0.11305	0.53777	0.00385584	0.061896	0.95044	0.129328
8803_61_PVRL1_nectin_1_gamma	IVW	112	0.0540358	0.0328385	0.099867	0.00169072	0.00157482	0.285355	119.6	102.478	110	0.682231	103.631	111	0.677592	0.00740141	0.0544537	0.892132	0.0413332	0.0538797	0.442999	0.0350009	0.102028	0.732207	-0.0035222	0.0517174	0.945825	0
18270_10_TAF10_TAF10	IVW	112	0.0581257	0.035353	0.100145	0.00442663	0.00165027	0.0084378	119.6	118.693	110	0.268947	126.457	111	0.149851	-0.0620222	0.0564807	0.274553	0.0102533	0.0520556	0.843852	0.0401833	0.109882	0.715288	-0.00961655	0.0534929	0.857659	0.132647
13583_19_APAF1_Apaf_1	IVW	112	0.0559667	0.0340446	0.100193	-0.00164734	0.00162567	0.313127	119.6	118.744	110	0.267869	119.853	111	0.266471	0.101469	0.0563484	0.0744825	0.0587765	0.0556838	0.291178	0.101218	0.126244	0.424403	0.0560222	0.059538	0.348774	0.0615188
3280_49_ACAN_Aggrecan	IVW	112	0.0560728	0.0341115	0.100215	-0.00146125	0.00162781	0.371317	119.6	116.402	110	0.319799	117.255	111	0.323944	0.0960661	0.0561293	0.0898045	0.00670641	0.0521592	0.897693	0.0432905	0.0963408	0.654058	0.0269882	0.0519743	0.604612	0.0398089
9372_157_MPZL2_MPZL2	IVW	112	0.0601797	0.0366167	0.100278	0.00355986	0.00172657	0.0415826	119.6	126.469	110	0.134857	131.356	111	0.0909792	-0.0379307	0.0597237	0.526681	-0.050755	0.0550522	0.356558	-0.0731894	0.108335	0.50071	-0.0561566	0.0506952	0.270372	0.154561
12367_52_TMEM57_MACOI	IVW	112	0.0555148	0.0337795	0.100291	-0.000697648	0.0016127	0.666155	119.6	114.419	110	0.367374	114.613	111	0.38799	0.0749233	0.0562347	0.185505	-0.00730488	0.055678	0.895618	0.0387689	0.112902	0.731957	0.0151717	0.0577457	0.793243	0.0149444
11161_5_SPG20_SPG20	IVW	112	0.0635753	0.0386845	0.100294	-0.00170347	0.00185021	0.359226	119.6	145.545	110	0.0131408	146.666	111	0.0131939	0.110744	0.0642125	0.0873994	0.0787375	0.0578538	0.173522	-0.022415	0.123813	0.856667	0.110044	0.0590509	0.0650279	0.231987
7778_104_C9orf89_BINCA	IVW	112	0.0541365	0.0329469	0.100353	0.00223114	0.00158964	0.163271	119.6	108.977	110	0.509639	110.947	111	0.483558	-0.00733685	0.0548071	0.893752	0.0116673	0.0516395	0.82125	0.0751382	0.103033	0.467378	-0.00200859	0.0502461	0.968185	0
15347_12_HPX_Hemopexin	IVW	112	-0.0515205	0.0313657	0.10047	0.000278183	0.00149147	0.852383	119.6	92.0193	110	0.892479	92.054	111	0.904337	-0.0592298	0.0518864	0.25613	-0.110806	0.0501856	0.0272493	-0.0606967	0.107145	0.572202	-0.0882974	0.0533878	0.100976	0
19374_72_MTCP1_MTCP1	IVW	112	0.0548579	0.0333997	0.100494	0.00234653	0.00160063	0.145499	119.6	87.5811	110	0.943249	89.7303	111	0.931225	-0.00977231	0.0553092	0.860081	0.00599425	0.0533662	0.910567	0.275794	0.111824	0.0151802	-0.0122667	0.0564895	0.828491	0
7227_75_COCH_COCH	IVW	112	0.0685673	0.0417543	0.100557	-0.000632139	0.00200407	0.753035	119.6	157.083	110	0.00216849	157.225	111	0.00258177	0.0860757	0.0695606	0.218566	0.0807951	0.0622905	0.194607	0.132883	0.117533	0.26066	0.0612307	0.0589535	0.301235	0.281535
5250_53_IMPDH2_IMDH2	IVW	112	0.0567375	0.0345808	0.100854	1.53e-05	0.00167151	0.992702	119.6	117.522	110	0.294344	117.522	111	0.31775	0.0563157	0.0576536	0.330815	0.0893405	0.0556431	0.108362	0.0439064	0.108338	0.686058	0.0883883	0.0578815	0.129591	0.03848
19353_25_OSTM1_OSTM1	IVW	112	0.0553415	0.0337343	0.100898	0.00244956	0.00159554	0.127593	119.6	93.9419	110	0.863193	96.2989	111	0.838586	-0.0147293	0.0567549	0.795715	-0.0100325	0.0554994	0.856551	0.0225688	0.0991919	0.820433	-0.000149632	0.0547275	0.997823	0
2939_10_ARTN_Artemin	IVW	112	0.0582432	0.0355058	0.100925	0.0012783	0.00169276	0.451769	119.6	128.172	110	0.113539	128.837	111	0.118483	0.022734	0.0589632	0.700565	0.0455583	0.052542	0.385897	0.0707279	0.0972564	0.468616	0.0230921	0.0504789	0.648234	0.12503
13975_56_PPFIA1_LIPA1	IVW	112	0.0603653	0.03683	0.101208	-0.000636319	0.00176791	0.719592	119.6	137.254	110	0.0401853	137.415	111	0.0452316	0.0779382	0.0612446	0.205853	0.079559	0.0578922	0.16936	0.183996	0.120368	0.129208	0.101034	0.0579633	0.0840916	0.178099
6525_17_DUSP13_DUSP13	IVW	112	0.0546718	0.0333615	0.101261	0.00037422	0.0015929	0.8147	119.6	101.654	110	0.702749	101.709	111	0.72467	0.0443248	0.0552517	0.424146	0.0629859	0.0568536	0.267922	0.0119447	0.114078	0.916798	0.0204173	0.0673296	0.762271	0
19125_26_PRKAR2A_KAP2	IVW	112	0.0540177	0.0329868	0.101514	0.00165024	0.00158107	0.298889	119.6	104.901	110	0.61946	105.991	111	0.616558	0.00837023	0.0547796	0.878837	0.0317141	0.0532551	0.551501	7.2e-05	0.112536	0.99949	7.2e-05	0.0634381	0.999096	0
11354_21_PLCB1_Phospholipase_C_beta_1	IVW	112	0.0615412	0.0375881	0.101578	-0.00111998	0.00179235	0.533353	119.6	135.339	110	0.0508626	135.819	111	0.0548411	0.0925923	0.0623698	0.140518	0.043268	0.058453	0.459167	-0.0502457	0.123448	0.684778	0.173247	0.0666207	0.0105759	0.169314
10432_3_KIAA1644_K1644	IVW	112	0.0548364	0.0335143	0.101796	0.00067387	0.00157718	0.670023	119.6	91.7436	110	0.896306	91.9262	111	0.90598	0.0353858	0.0565297	0.532632	0.0397358	0.0523204	0.447571	0.164082	0.113554	0.151285	0.0278595	0.0585167	0.634943	0
13522_20_VSNL1_VISL1	IVW	112	0.0529544	0.0323714	0.101873	-3.44e-05	0.00155572	0.982378	119.6	109.392	110	0.49843	109.393	111	0.525348	0.0539017	0.0536541	0.317288	0.0765843	0.0505357	0.129659	0.139537	0.0983761	0.158874	0.0582413	0.0527473	0.271913	0
18405_117_AP1S2_AP1S2	IVW	112	0.0538716	0.0329502	0.102062	-3.31e-05	0.00157197	0.983263	119.6	99.8837	110	0.744996	99.8842	111	0.766499	0.0547866	0.0545833	0.317715	0.0651071	0.0553207	0.239234	0.0901726	0.107657	0.404061	0.081645	0.0612963	0.185598	0
7881_244_PARP16_PAR16	IVW	112	0.0570854	0.034933	0.10223	0.00138733	0.00168437	0.41192	119.6	120.044	110	0.24127	120.784	111	0.247377	0.0187665	0.0582089	0.747762	-0.00109485	0.0533035	0.983613	0.0635793	0.129829	0.625302	0.00255786	0.0518509	0.960744	0.0673026
4712_28_APOD_Apo_D	IVW	112	0.0599944	0.036714	0.102238	0.0014787	0.00176803	0.40477	119.6	133.623	110	0.0623564	134.472	111	0.0642177	0.0195693	0.0607277	0.747877	0.00123481	0.0527984	0.981341	0.0406542	0.118485	0.73216	0.000473129	0.0535877	0.992971	0.162048
15666_21_BMP2_BMP_2	IVW	112	0.0537581	0.0328997	0.102259	0.000378778	0.00157537	0.810439	119.6	104.869	110	0.620314	104.927	111	0.644422	0.0433211	0.0544674	0.428118	0.0474806	0.0520595	0.361746	-0.0649359	0.116462	0.578259	0.0208438	0.0553427	0.707167	0
8877_22_EVA1C_F176C	IVW	112	0.0569991	0.0348885	0.102311	-0.000141897	0.00167577	0.932673	119.6	124.177	110	0.167997	124.185	111	0.184996	0.0609166	0.0580401	0.29622	0.0247731	0.0564675	0.660868	0.0428992	0.116556	0.713533	0.0228142	0.0561882	0.6855	0.0900988
4397_26_IFNL2_IFN_lambda_2	IVW	112	0.0539608	0.0330733	0.102773	0.00112472	0.00158383	0.479129	119.6	112.297	110	0.421254	112.812	111	0.434217	0.0228879	0.0548946	0.677533	0.0387677	0.0535251	0.468888	0.0811529	0.103323	0.433876	0.0214394	0.050634	0.672809	0.000736915
8008_28_HRK_HRK	IVW	112	0.0542259	0.0332486	0.102906	0.00164928	0.001586	0.300666	119.6	109.509	110	0.495273	110.591	111	0.49311	0.00845898	0.0551582	0.878396	0.0221144	0.0520601	0.670993	-0.0508994	0.107196	0.635843	-0.00738006	0.0531204	0.889757	0
15613_16_PNLIP_LIPP	IVW	112	0.0603173	0.0369944	0.103008	0.000537561	0.00178448	0.763799	119.6	130.337	110	0.0902783	130.445	111	0.100282	0.045478	0.0616967	0.462618	-0.00351492	0.0560888	0.950032	-0.0436849	0.112045	0.697367	0.0022938	0.059014	0.969065	0.134064
4355_13_DAPK2_DAPK2	IVW	112	0.0578319	0.0354789	0.103094	-0.00166758	0.00168357	0.3241	119.6	120.001	110	0.242116	121.072	111	0.241659	0.10406	0.0586274	0.0786739	0.0859653	0.0596702	0.149677	0.0709698	0.13904	0.610767	0.0870223	0.067687	0.201238	0.0707296
13013_41_PARK2_PRKN2	IVW	112	0.0539422	0.03311	0.103275	0.00143436	0.00158235	0.366667	119.6	90.7451	110	0.909401	91.5668	111	0.910494	0.0143212	0.0548337	0.794445	-0.0282586	0.0525366	0.590657	-0.0333248	0.110254	0.763023	-0.0180932	0.0555807	0.745393	0
17819_30_FAHD1_FAHD1	IVW	112	0.057959	0.0355762	0.103281	-0.00300503	0.00168329	0.0769829	119.6	120.9	110	0.224677	124.402	111	0.181416	0.141386	0.0585243	0.0173456	0.0570086	0.0558216	0.307129	0.185087	0.106215	0.0841781	0.0574204	0.061538	0.352799	0.104119
12476_50_TIGAR_TIGAR	IVW	112	0.0535454	0.0328799	0.103416	0.000424129	0.00156349	0.786691	119.6	105.719	110	0.597666	105.793	111	0.621775	0.0417623	0.054478	0.444967	0.0642875	0.0554502	0.246304	-0.0286533	0.115434	0.804421	0.0341077	0.0538551	0.527825	0
7821_6_C1D_C1D	IVW	112	0.0536539	0.0329478	0.103429	0.00141544	0.0016114	0.381646	119.6	117.069	110	0.304518	117.89	111	0.309345	0.0161527	0.0539489	0.765195	-0.00124398	0.0552584	0.982039	-0.00353221	0.102623	0.972605	0.011852	0.0485688	0.807662	0.0447923
11449_22_CAPZA1_CAZA1	IVW	112	0.0566098	0.0347808	0.103606	-0.000193863	0.00167011	0.907803	119.6	122.349	110	0.198259	122.364	111	0.216959	0.0619612	0.0578438	0.286432	0.112596	0.0584241	0.053952	-0.0644493	0.115109	0.576678	0.0671343	0.0572579	0.24351	0.0765794
14008_22_DCP1A_DCP1A	IVW	112	0.0550953	0.0338685	0.103792	0.00141984	0.00160347	0.377829	119.6	75.3693	110	0.995223	76.1533	111	0.995273	0.0155672	0.0560341	0.781674	0.0142678	0.054267	0.792613	0.00513507	0.111106	0.96322	-0.0338882	0.0593902	0.569422	0
8274_64_STX7_Syntaxin_7	IVW	112	0.0622268	0.0382651	0.103906	-0.00147543	0.00183267	0.422515	119.6	144.492	110	0.0152742	145.344	111	0.015921	0.102972	0.0634845	0.107666	0.056346	0.0565852	0.319361	0.110954	0.112434	0.325868	0.0535882	0.0552039	0.333792	0.224431
10553_8_TOR1AIP2_TOIP2	IVW	112	0.0528661	0.032514	0.10396	0.00119995	0.00155332	0.441472	119.6	79.7305	110	0.986764	80.3273	111	0.987467	0.0196715	0.0538849	0.715763	0.0710654	0.049528	0.151329	0.144573	0.100212	0.151929	0.0169993	0.0583996	0.771529	0
11593_21_CXCL9_MIG	IVW	112	0.0535466	0.0329388	0.104026	0.00142793	0.0015739	0.366254	119.6	104.056	110	0.641705	104.879	111	0.645661	0.0142358	0.0544278	0.794154	-0.00407917	0.0539722	0.939754	0.0198368	0.11999	0.868992	0.00403069	0.0574542	0.944197	0
12682_5_CCBL2_KAT3	IVW	112	0.0657972	0.0404874	0.104135	-0.00225575	0.00192799	0.244531	119.6	154.888	110	0.00311883	156.816	111	0.00276158	0.128178	0.0669069	0.0579901	0.0811414	0.0578806	0.160952	0.26939	0.123728	0.0315775	0.0927968	0.0595196	0.12182	0.282862
8427_118_RSPO3_RSPO3	IVW	112	-0.0603126	0.0371145	0.104153	-0.000499918	0.00178268	0.779674	119.6	138.402	110	0.0347441	138.501	111	0.039539	-0.0464937	0.0617843	0.453348	-0.0742724	0.054817	0.175445	-0.0562519	0.116772	0.630949	-0.0659931	0.0529247	0.21505	0.184376
6454_38_ARHGDIA_Rho_GDIa	IVW	112	0.053967	0.0332116	0.104175	0.000934197	0.00158343	0.556411	119.6	108.414	110	0.524886	108.762	111	0.542358	0.0281055	0.0549949	0.610335	0.0959381	0.059007	0.103976	-0.00152645	0.121191	0.989973	0.0827105	0.0715656	0.250273	0
17199_43_HIF1AN_HIF1N	IVW	112	0.0537868	0.0331222	0.104399	0.000670805	0.00158429	0.672822	119.6	96.4701	110	0.817817	96.6494	111	0.832185	0.0352177	0.0549583	0.522981	0.0468166	0.053864	0.384758	-0.00553197	0.101153	0.956484	0.0164109	0.0515981	0.751042	0
9175_48_DSCAM_DSCAM	IVW	112	0.0550644	0.0339107	0.104417	0.00307909	0.00160756	0.058041	119.6	109.174	110	0.504322	112.843	111	0.433411	-0.0298192	0.055634	0.593049	0.0189301	0.055238	0.731824	0.0425547	0.114808	0.711596	0.00301619	0.0559292	0.957089	0.0157518
3488_64_CAT_Catalase	IVW	112	0.0590003	0.0363367	0.104437	0.000585302	0.00173826	0.736972	119.6	131.412	110	0.0802176	131.548	111	0.0891121	0.0426981	0.0606219	0.482713	0.0339617	0.0538593	0.528326	0.0164409	0.0952522	0.863278	0.0261721	0.059271	0.659662	0.141402
6991_24_FUT9_FUT9	IVW	112	0.0536613	0.0330532	0.104486	0.00165989	0.00157435	0.294042	119.6	103.902	110	0.645736	105.013	111	0.642184	0.00760231	0.0547809	0.88988	0.0140573	0.0541102	0.795026	-0.0093152	0.103788	0.928646	-0.0093152	0.0530419	0.860913	0
7763_25_CDH11_Cadherin_11	IVW	112	0.0549922	0.033877	0.104527	0.0023889	0.00160505	0.139515	119.6	111.463	110	0.443107	113.707	111	0.41102	-0.0112157	0.0558033	0.841081	0.000815616	0.0539871	0.987946	0.100355	0.113708	0.379377	0.00448957	0.0536396	0.933447	0.016521
15535_3_PRSS27_Marapsin	IVW	112	0.0573002	0.0353001	0.10454	-0.000512912	0.00169117	0.762243	119.6	118.567	110	0.271621	118.666	111	0.291971	0.0714613	0.0586217	0.225442	0.0700354	0.0589161	0.234545	0.083676	0.113757	0.463546	0.0673726	0.0580722	0.248477	0.0481465
3000_66_MBL2_MBL	IVW	112	0.0473619	0.0291829	0.104604	0.00135843	0.00139332	0.331718	119.6	110.748	110	0.462063	111.705	111	0.463374	0.00983495	0.0483068	0.839047	-0.00222625	0.048993	0.963757	0.00927609	0.100114	0.926345	-0.00680545	0.047797	0.887036	0
18276_34_TCL1B_TCL1B	IVW	112	0.0577648	0.0355943	0.104618	0.00155213	0.00170213	0.363828	119.6	126.717	110	0.131575	127.675	111	0.133115	0.014865	0.0590099	0.801583	0.0303492	0.0543236	0.576383	0.0408213	0.123487	0.741591	-0.00314064	0.0567458	0.955962	0.118062
16908_5_OMG_OMGP	IVW	112	0.0729869	0.04498	0.104663	-0.00115043	0.00215911	0.595229	119.6	190.058	110	3.33e-06	190.548	111	3.99e-06	0.10477	0.0747957	0.164105	0.034346	0.058585	0.557701	0.177845	0.115046	0.124983	0.0660652	0.0551956	0.233885	0.407469
17735_130_GABARAP_GBRAP	IVW	112	0.0596473	0.0367674	0.104742	-0.00126808	0.00176218	0.473291	119.6	133.372	110	0.0642051	133.999	111	0.0678074	0.0946747	0.0610496	0.123826	0.0993525	0.0574203	0.0835823	0.110122	0.111929	0.327327	0.0735046	0.0592799	0.217606	0.158488
8954_30_MAP4K1_M4K1	IVW	112	0.0529401	0.0326435	0.104854	0.000251555	0.00156238	0.872383	119.6	99.0207	110	0.764558	99.0466	111	0.784603	0.0460066	0.0540378	0.39641	0.0420016	0.0511703	0.411749	-0.00222256	0.101576	0.982582	0.0601818	0.0551395	0.27744	0
7180_114_IFNA14_IFN14	IVW	112	0.0565341	0.0348691	0.104948	0.0009442	0.00167826	0.574848	119.6	123.239	110	0.183096	123.594	111	0.195007	0.0304118	0.058131	0.601915	0.0304936	0.054572	0.576314	0.0285113	0.124305	0.819007	0.0379854	0.0554552	0.494788	0.0869893
12389_4_ORC6L_ORC6	IVW	112	0.0563189	0.0347406	0.104991	0.00256795	0.00164424	0.121213	119.6	116.615	110	0.314862	119.201	111	0.280309	-0.0149106	0.0571974	0.794821	-0.0375407	0.0540318	0.487187	-0.0513071	0.110968	0.644729	-0.0251172	0.0508586	0.622379	0.0623797
11117_2_SPATA20_SPT20	IVW	112	0.054704	0.0337489	0.105036	0.000971947	0.00161184	0.547746	119.6	96.3606	110	0.819941	96.7242	111	0.8308	0.0278876	0.0558272	0.618401	0.0312242	0.0529796	0.555617	0.0233734	0.110941	0.83352	0.0143154	0.0522904	0.784772	0
11361_73_TYMP_TP	IVW	112	0.0610905	0.0377059	0.105193	-0.00013628	0.00180286	0.939882	119.6	138.827	110	0.0328974	138.835	111	0.0379188	0.0648779	0.0628098	0.303903	0.0283487	0.0564095	0.615279	0.0631553	0.119159	0.597165	0.0515542	0.0572755	0.370011	0.1861
13613_23_AK5_Adenylate_kinase_isoenzyme_5	IVW	112	0.0533826	0.0329527	0.105237	0.0030698	0.00157066	0.0531841	119.6	103.679	110	0.651516	107.499	111	0.576365	-0.0319908	0.0547168	0.559973	-0.0194963	0.0521705	0.708625	-0.00843441	0.100588	0.933326	-0.0290808	0.0540056	0.591325	0
18934_50_TGM2_Tissue_transglutaminase	IVW	112	0.0555411	0.0342954	0.105341	-0.00118388	0.00163909	0.471655	119.6	117.447	110	0.296011	118.004	111	0.306749	0.0882773	0.0568812	0.123544	0.0663502	0.0553717	0.230812	0.105806	0.114387	0.35698	0.0330653	0.0672629	0.623984	0.0446871
8060_7_NRG2_NRG2	IVW	112	0.0517008	0.0319447	0.105566	-0.000844226	0.00156141	0.58982	119.6	113.7	110	0.385317	114.002	111	0.403475	0.0737338	0.0518421	0.157775	0.0690959	0.0499697	0.166739	0.0899561	0.114817	0.435019	0.0505718	0.0440877	0.253818	0.010111
7825_7_ABHD12_ABD12	IVW	112	0.0564448	0.0348783	0.10559	0.000567832	0.00166604	0.733884	119.6	122.503	110	0.195576	122.632	111	0.212036	0.0406849	0.0580038	0.484524	0.0800842	0.0550742	0.145914	0.010514	0.108396	0.922904	0.0454711	0.0537026	0.398973	0.0790192
3593_72_CASP3_Caspase_3	IVW	112	0.0625904	0.0386787	0.105616	-0.00109853	0.0018526	0.554421	119.6	143.209	110	0.018288	143.667	111	0.0200911	0.0929699	0.0642625	0.150819	0.119153	0.0642196	0.0635403	0.0562917	0.130756	0.667661	0.126574	0.0688742	0.0687727	0.214513
11207_3_MSR1_Macrophage_scavenger_receptor	IVW	112	0.0543523	0.033592	0.10566	0.00108781	0.00159359	0.496286	119.6	106.093	110	0.587655	106.559	111	0.601504	0.0241973	0.055497	0.663684	0.0408116	0.0571207	0.47493	0.0843512	0.121414	0.48867	0.0341373	0.0574126	0.553324	0
3519_3_CCL17_TARC	IVW	112	-0.0673447	0.0416394	0.105807	0.00101812	0.00198427	0.608914	119.6	156.798	110	0.0022744	157.173	111	0.00260381	-0.0955505	0.0690459	0.1692	-0.0758604	0.060483	0.209753	-0.0982492	0.12058	0.416928	-0.0873268	0.0558056	0.120467	0.28171
9388_18_MCEE_MCEE	IVW	112	0.052602	0.0325281	0.105851	-0.0014828	0.00154698	0.339905	119.6	105.696	110	0.598301	106.614	111	0.600017	0.0939241	0.0540054	0.0848043	0.0454109	0.0585496	0.437987	0.0835504	0.093346	0.372691	0.0303227	0.0587125	0.60656	0
9786_310_IER3_IEX1	IVW	112	0.0537234	0.0332289	0.105928	0.00163214	0.00159041	0.307032	119.6	101.165	110	0.714685	102.218	111	0.712479	0.0087885	0.0549672	0.873264	-0.0114707	0.0551662	0.835284	0.0256485	0.0992462	0.796551	-0.00589802	0.0502138	0.906709	0
3803_10_CST5_CYTD	IVW	112	-0.0561578	0.0347362	0.105944	-0.00335704	0.00163483	0.0424008	119.6	116.738	110	0.31205	121.213	111	0.238882	0.0377361	0.0571261	0.510266	-0.0383755	0.0564308	0.496476	0.124042	0.116257	0.288305	0.0195652	0.0536134	0.715857	0.0850833
8336_267_GRAMD1C_GRM1C	IVW	112	0.0567669	0.0351808	0.106619	0.00143649	0.0016797	0.394297	119.6	123.311	110	0.181905	124.131	111	0.185901	0.0169753	0.0583576	0.771688	0.069254	0.0558841	0.215255	0.176942	0.104172	0.0922055	0.00920034	0.052912	0.862276	0.0925729
8850_5_PLA2G2C_PA2GC	IVW	112	0.0532678	0.0330206	0.106708	0.000497798	0.0015777	0.752964	119.6	107.879	110	0.539381	107.979	111	0.563471	0.0395113	0.0546924	0.471564	0.0422954	0.0557701	0.448218	-0.0626745	0.112235	0.577681	0.000899794	0.0572202	0.987482	0
13629_25_ATG4B_ATG4B	IVW	112	0.0552443	0.0342462	0.106712	0.000486137	0.00164129	0.767642	119.6	117.883	110	0.286391	117.977	111	0.307374	0.0417284	0.0571386	0.466758	0.0656483	0.0557195	0.23872	0.0964377	0.114082	0.399742	0.0646135	0.0663956	0.33259	0.0425699
14093_10_FLT3LG_Flt3_ligand	IVW	112	-0.0554951	0.0344067	0.106763	0.000192536	0.00164677	0.907139	119.6	120.888	110	0.22489	120.903	111	0.245	-0.0608301	0.0572412	0.290246	-0.0682479	0.0545201	0.210645	-0.118061	0.0952607	0.21783	-0.0910958	0.0518184	0.081507	0.065426
3189_61_TMPRSS15_Enterokinase	IVW	112	0.0532704	0.0330505	0.107008	0.000844992	0.00158628	0.595324	119.6	111.203	110	0.449964	111.49	111	0.469077	0.029838	0.055086	0.589147	0.0503718	0.0558271	0.366907	-0.0247279	0.12	0.837117	0.0112081	0.0545242	0.837509	0
12827_37_RGS3_RGS3	IVW	112	0.0533853	0.0331301	0.107096	0.00133278	0.00158007	0.400782	119.6	106.186	110	0.585152	106.897	111	0.592478	0.0164421	0.0549168	0.765199	0.0406454	0.055967	0.467692	-0.0050787	0.104411	0.961292	-0.0050787	0.0522405	0.922729	0
11273_176_GSTT2B_GSTT2	IVW	112	0.0547445	0.0339765	0.107127	0.00169653	0.00162154	0.297742	119.6	111.937	110	0.430652	113.051	111	0.427995	0.00775934	0.0563044	0.890642	0.0502643	0.0563383	0.372292	0.0587734	0.115385	0.611506	0.0265977	0.05813	0.648166	0.00563635
3005_5_PTPN1_PTP_1B	IVW	112	0.0573511	0.0355981	0.107164	0.000380555	0.00172394	0.825698	119.6	130.688	110	0.0868965	130.746	111	0.0971349	0.0470041	0.0589513	0.426973	0.00574443	0.0574106	0.920298	0.157933	0.122269	0.199152	0.037593	0.054805	0.49418	0.1359
17856_23_NT5M_NT5M	IVW	112	0.054057	0.0335571	0.107203	-0.00334303	0.00161104	0.0403116	119.6	99.3905	110	0.756264	103.696	111	0.675931	0.145782	0.0554977	0.00984814	0.066977	0.0546577	0.220429	0.113008	0.103933	0.279251	0.105052	0.0560626	0.0635824	0
11458_30_PCBP1_PCBP1	IVW	112	0.0577109	0.0358255	0.107204	-0.00170609	0.00172263	0.324153	119.6	126.181	110	0.13873	127.306	111	0.138027	0.104632	0.0593987	0.0809279	0.0872895	0.0568455	0.124647	0.061288	0.103705	0.555733	0.0967802	0.0576059	0.0957619	0.116082
14334_3_RCVRN_RECO	IVW	112	0.0545692	0.0338779	0.107232	0.00277423	0.00159793	0.0853393	119.6	111.983	110	0.42945	115.051	111	0.377032	-0.0222619	0.0555489	0.689372	-0.0110333	0.05493	0.840807	0.0905838	0.105315	0.391574	-0.00943223	0.0535797	0.860582	0.031446
7959_34_CDH7_CADH7	IVW	112	-0.0595914	0.0370014	0.107285	0.002356	0.00176155	0.183834	119.6	129.431	110	0.0995139	131.536	111	0.0892285	-0.125124	0.0613209	0.0436975	-0.0391714	0.0557831	0.482549	0.04586	0.124523	0.713361	-0.112696	0.0645301	0.0835071	0.147264
2247_20_PROK1_EG_VEGF	IVW	112	0.0546021	0.0339087	0.107339	5.41e-05	0.00163511	0.973656	119.6	119.466	110	0.252884	119.468	111	0.274601	0.0531178	0.056314	0.347624	0.130046	0.0558616	0.0199117	0.265204	0.118763	0.0275517	0.0848018	0.0562896	0.134773	0.054142
4533_76_ADAMTS15_ATS15	IVW	112	0.054587	0.0339168	0.10752	0.00049681	0.00162978	0.761069	119.6	117.671	110	0.291056	117.77	111	0.312072	0.0408115	0.056586	0.472298	0.0583723	0.0549161	0.287811	0.0257588	0.122003	0.83317	0.0337987	0.0590992	0.568548	0.0409131
8235_48_CHGB_SCG1	IVW	112	0.0557925	0.0346714	0.107577	-0.00116459	0.00165512	0.48315	119.6	103.216	110	0.66346	103.711	111	0.67556	0.0880665	0.0574976	0.128478	0.0470791	0.0551038	0.3929	-0.00740227	0.108412	0.945686	0.0264985	0.0575797	0.64627	0
8556_5_FAM134B_F134B	IVW	112	0.0522692	0.0324884	0.107647	0.00162842	0.00155019	0.295806	119.6	82.1091	110	0.978411	83.2126	111	0.977381	0.00705526	0.0539267	0.896148	0.038249	0.0482148	0.427601	-0.077209	0.0902917	0.394334	0.0113009	0.0499443	0.821408	0
3795_6_ADAM9_ADAM_9	IVW	112	0.0569543	0.0354048	0.10769	-0.00105883	0.00169086	0.532477	119.6	122.866	110	0.189344	123.304	111	0.200033	0.0862943	0.0587849	0.144967	0.0329602	0.0597555	0.581233	0.133208	0.116494	0.255302	0.0457764	0.058054	0.432077	0.0851466
7234_12_COLGALT2_GT252	IVW	112	0.052973	0.0329376	0.107773	0.00175597	0.00155921	0.262534	119.6	97.1875	110	0.803564	98.4558	111	0.796928	0.00403048	0.0545299	0.941214	0.0414134	0.0518114	0.42411	-0.0483757	0.10948	0.659444	0.00533004	0.0548212	0.922722	0
18318_98_SH3GL3_SH3G3	IVW	112	0.0615531	0.0382956	0.107985	-0.00154965	0.00182416	0.397443	119.6	137.64	110	0.0382776	138.543	111	0.0393311	0.104529	0.0634784	0.102476	0.03753	0.0566781	0.507869	-0.00188172	0.123915	0.987911	0.0736566	0.0630567	0.245268	0.186686
4563_61_PLCG1_PLCG1	IVW	112	0.0532298	0.0331205	0.108021	0.00280228	0.00158752	0.0803065	119.6	102.079	110	0.692235	105.195	111	0.637459	-0.0239673	0.0548593	0.66305	0.0158267	0.0543927	0.771073	0.256651	0.104019	0.0151394	-0.0236495	0.0549649	0.667837	0
12341_8_DUSP6_DUS6	IVW	112	0.0584601	0.0363834	0.108103	0.000870575	0.00175047	0.619944	119.6	132.731	110	0.0691259	133.029	111	0.075682	0.0345919	0.0602994	0.567363	0.0255811	0.0581039	0.659745	0.0624951	0.124159	0.615719	0.0351115	0.0604361	0.562439	0.15142
5133_17_TGFBR2_TGF_b_R_II	IVW	112	0.0554796	0.0345304	0.108122	0.0013678	0.00165474	0.410255	119.6	121.172	110	0.219545	121.925	111	0.225165	0.0175883	0.0574201	0.759948	0.0261216	0.0531843	0.623319	-0.0280608	0.112594	0.80365	-0.0111562	0.055406	0.840791	0.0760136
10916_44_PLA2R1_PLA2R	IVW	112	-0.0458222	0.0285225	0.108158	0.000117121	0.00136649	0.931853	119.6	111.463	110	0.443102	111.47	111	0.469603	-0.0490566	0.0473808	0.302768	-0.0436557	0.0432338	0.312611	-0.0227393	0.076631	0.767221	-0.048557	0.041173	0.240785	0
16593_3_FADD_FADD	IVW	112	0.0543628	0.0338523	0.1083	-6.1e-05	0.00163995	0.970409	119.6	120.427	110	0.233752	120.428	111	0.254572	0.0559943	0.0555145	0.31536	0.0565045	0.0558475	0.311651	0.163135	0.113315	0.152779	0.0589636	0.0480459	0.222331	0.0616892
8633_18_RNF128_RN128	IVW	112	0.0574519	0.0358451	0.108983	0.00232906	0.0016995	0.173341	119.6	122.803	110	0.190423	124.9	111	0.173384	-0.0076759	0.0594412	0.897487	-0.00734996	0.0537126	0.891158	0.0262986	0.101289	0.795622	-0.025941	0.0546178	0.635752	0.102639
6447_73_PTX3_PTX3	IVW	112	0.0532353	0.0332146	0.108986	0.00246798	0.00159015	0.123525	119.6	103.097	110	0.666508	105.506	111	0.629318	-0.0147641	0.0549799	0.788789	-0.00366708	0.0538048	0.945662	0.0453061	0.116253	0.69749	-0.0133997	0.0572477	0.815366	0
11425_31_RUFY1_RUFY1	IVW	112	0.0529312	0.0330387	0.109134	0.00102887	0.00158288	0.517048	119.6	97.1849	110	0.803616	97.6074	111	0.813951	0.0246122	0.0546781	0.653503	0.0335781	0.0541777	0.535404	0.0140766	0.105885	0.89448	0.0218048	0.056016	0.69783	0
12726_3_RFXAP_RFXAP	IVW	112	0.0527413	0.0329222	0.109156	-0.00105587	0.00158559	0.506859	119.6	111.53	110	0.441331	111.98	111	0.456091	0.0819897	0.0549406	0.138475	0.0426759	0.0531583	0.422085	-0.0337571	0.123018	0.784282	0.0590336	0.0584839	0.314978	0
13748_4_CCL8_MCP_2	IVW	112	0.0618229	0.0385954	0.109196	0.000273859	0.00184872	0.882507	119.6	159.773	110	0.00137115	159.805	111	0.00167514	0.0542169	0.064336	0.401216	0.0617247	0.0524719	0.23946	0.0402197	0.0902068	0.656566	0.064822	0.0468241	0.169021	0.292942
13547_5_HTR7_5HT7R	IVW	112	0.0577326	0.0360643	0.109415	0.000444099	0.00173176	0.798087	119.6	137.449	110	0.0392111	137.531	111	0.0445921	0.0454512	0.0600437	0.450687	0.0482668	0.0552502	0.382333	-0.0474424	0.11146	0.67119	0.0061683	0.0535366	0.908482	0.178584
19231_22_PTP4A3_PRL_3	IVW	112	0.0610911	0.0381722	0.109508	-0.0002525	0.00182276	0.890078	119.6	143.934	110	0.0165267	143.959	111	0.0193019	0.0681042	0.0635068	0.285891	0.147301	0.0604391	0.0148024	0.168625	0.12158	0.168236	0.145984	0.0679393	0.0338284	0.215111
18389_11_IFNA1_IFNA1	IVW	112	0.054274	0.0339206	0.109591	0.00168801	0.00161819	0.299166	119.6	118.599	110	0.270945	119.772	111	0.268161	0.0076488	0.0561023	0.891804	0.0376807	0.0552061	0.494894	0.377901	0.108248	0.000691373	0.0249163	0.0538881	0.64472	0.0611453
15626_223_HSPG2_Perlecan	IVW	112	-0.0583244	0.0364532	0.109602	0.000458136	0.0017405	0.792872	119.6	121.623	110	0.211212	121.7	111	0.229438	-0.0710349	0.0605954	0.243617	-0.0451536	0.0543708	0.406271	0.0777031	0.121999	0.525491	-0.076192	0.0566305	0.181231	0.0717742
6927_7_NDST1_NDST1	IVW	112	0.0617506	0.0385981	0.109635	0.000589259	0.00184985	0.750677	119.6	138.008	110	0.036538	138.135	111	0.0413872	0.0454423	0.064211	0.480626	-0.0453089	0.0562154	0.42025	-0.0827687	0.117993	0.484478	-0.0380986	0.0559819	0.497572	0.182288
9248_36_MYDGF_CS010	IVW	112	0.0582832	0.0364572	0.109893	0.000181727	0.00174948	0.917458	119.6	131.399	110	0.0803404	131.411	111	0.090437	0.0532662	0.0606118	0.38142	0.0556896	0.057578	0.333443	0.206198	0.125321	0.102727	0.0656879	0.0571382	0.252767	0.140144
15521_4_CLSTN1_Alcadein_alpha_1	IVW	112	0.0543089	0.0339732	0.109914	-0.00224824	0.00162711	0.169852	119.6	102.431	110	0.683421	104.34	111	0.659561	0.11634	0.056299	0.0411335	0.0155491	0.0563269	0.78251	-0.0462519	0.112715	0.682344	0.0390351	0.0635211	0.540128	0
17683_2_COMMD9_COMD9	IVW	112	0.0591755	0.0370196	0.109934	-0.00111796	0.00176751	0.528368	119.6	134.821	110	0.0541276	135.311	111	0.0582338	0.0901788	0.0614859	0.145322	0.0826847	0.0586008	0.15825	-0.113842	0.123822	0.359879	0.132766	0.0664874	0.0482883	0.166235
17419_17_TES_TES	IVW	112	0.0532467	0.0333187	0.11002	0.00229503	0.00159173	0.152188	119.6	109.142	110	0.505177	111.221	111	0.476239	-0.0101778	0.0551626	0.853957	-0.00546318	0.0513184	0.91522	-0.00289949	0.109641	0.97895	-0.0109563	0.0511085	0.830649	0
2816_50_BCAM_BCAM	IVW	112	-0.062232	0.0389425	0.110033	0.00310918	0.00183278	0.0926326	119.6	138.23	110	0.0355164	141.847	111	0.0256809	-0.14883	0.0640086	0.0218983	-0.116184	0.0561958	0.0386891	-0.0837887	0.109596	0.446179	-0.161158	0.0506655	0.00190428	0.212111
10767_52_GPR64_GPR64	IVW	112	0.0522253	0.0326994	0.110235	0.00334078	0.0015641	0.0349043	119.6	103.591	110	0.65381	108.153	111	0.558789	-0.0399629	0.0541491	0.462077	0.0112784	0.0551909	0.838078	-0.0402953	0.104295	0.69997	-0.0127446	0.0589595	0.829261	0
4995_16_HPGD_HPG_	IVW	112	0.0526106	0.0329654	0.110504	0.000395638	0.00157715	0.802393	119.6	92.4401	110	0.886456	92.5031	111	0.898414	0.0416688	0.054674	0.447612	0.0505354	0.0522653	0.333594	0.053749	0.100939	0.595451	0.0628867	0.0547175	0.252903	0
13735_1_RAP1GAP_RPGP1	IVW	112	0.0545968	0.0342183	0.11059	0.00137152	0.00163886	0.404477	119.6	118.314	110	0.277026	119.067	111	0.2832	0.0168061	0.0566852	0.767421	0.0609186	0.05526	0.270288	0.0888945	0.105701	0.402156	0.0400701	0.0585124	0.494889	0.0539613
16594_44_FAIM_FAIM1	IVW	112	0.0699975	0.0438854	0.110711	0.00179708	0.00209961	0.393909	119.6	182.082	110	1.87e-05	183.295	111	1.9e-05	0.0201131	0.0729891	0.783401	0.0430115	0.0569589	0.45017	0.132091	0.118694	0.26817	0.0760471	0.0666108	0.256051	0.384887
10049_112_TERF1_TERF1	IVW	112	0.0531724	0.0333447	0.110795	0.000585681	0.00158695	0.712791	119.6	104.445	110	0.631507	104.581	111	0.653359	0.0369249	0.0552264	0.505145	0.00281797	0.0546532	0.958879	-0.0197949	0.114291	0.862812	0.0104886	0.0552165	0.849692	0
13131_5_HK1_HXK1	IVW	112	0.0530914	0.0332983	0.110843	0.00238308	0.00158169	0.134762	119.6	100.447	110	0.731839	102.717	111	0.700313	-0.0133165	0.0552401	0.809953	-0.0145935	0.0521345	0.779538	-0.0359921	0.099502	0.718247	-0.0197027	0.0548691	0.720213	0
18422_41_MVD_ERG19	IVW	112	0.0551127	0.0345798	0.110985	-0.000859307	0.00165648	0.604974	119.6	122.966	110	0.187662	123.267	111	0.200693	0.0788913	0.0574874	0.172755	0.088077	0.056192	0.117014	0.234329	0.117582	0.0487273	0.0905645	0.0560288	0.108849	0.0843744
2611_72_TYRO3_Dtk	IVW	112	0.0539653	0.0338669	0.111059	0.00221484	0.00161537	0.173133	119.6	94.8561	110	0.847676	96.736	111	0.83058	-0.00718888	0.0560028	0.898093	0.0313512	0.055216	0.570177	0.0479544	0.116741	0.682029	-0.0071568	0.0565935	0.899597	0
9226_6_TMUB2_TMUB2	IVW	112	0.054377	0.0341292	0.1111	0.00175921	0.0016288	0.282475	119.6	118.33	110	0.276693	119.585	111	0.272118	0.00552672	0.0566456	0.922454	0.0305629	0.0510042	0.549023	0.0762421	0.101962	0.456193	0.013495	0.053083	0.799792	0.0600377
14713_46_AZU1_Azurocidin	IVW	112	0.0550763	0.0345741	0.111162	0.000590169	0.00165313	0.721775	119.6	121.306	110	0.217043	121.447	111	0.234313	0.0386649	0.0576029	0.50348	0.00736603	0.0568262	0.896864	0.0269614	0.12034	0.823135	0.0462218	0.0564406	0.414572	0.0700834
18235_16_PGP_PGP	IVW	112	0.0641972	0.040305	0.111208	-0.000736648	0.0019287	0.703243	119.6	156.149	110	0.00253419	156.356	111	0.00297795	0.084553	0.0669143	0.209045	0.123456	0.0597469	0.0387984	0.195888	0.13903	0.161643	0.128027	0.0621268	0.0416648	0.27766
19129_15_MTHFSD_MTHFSD	IVW	112	0.057567	0.0361476	0.11126	-0.0013619	0.00173177	0.433311	119.6	124.464	110	0.163557	125.164	111	0.169215	0.0951383	0.0599466	0.115372	0.107027	0.059217	0.0707051	0.135518	0.114039	0.237235	0.155394	0.069378	0.0270956	0.099599
14329_4_DIDO1_DIDO1	IVW	112	0.0555032	0.0348675	0.111422	0.000591291	0.00166792	0.723637	119.6	124.091	110	0.169353	124.233	111	0.184214	0.0391083	0.0580014	0.501557	0.0520982	0.0579207	0.368399	0.03765	0.11614	0.746415	0.0180653	0.0584579	0.757877	0.0909149
9290_8_RMDN3_RMD3	IVW	112	0.0526764	0.0330997	0.11151	0.000383209	0.00157219	0.807885	119.6	105.072	110	0.614928	105.132	111	0.639101	0.0420206	0.0548344	0.445128	0.092644	0.0557395	0.0964948	0.0151699	0.114003	0.894382	0.0378844	0.0585225	0.518743	0
8046_9_LGALS1_Galectin_1	IVW	112	0.0523304	0.0329085	0.111794	0.00157516	0.00157684	0.320018	119.6	85.4504	110	0.960064	86.4483	111	0.959265	0.00891653	0.0545138	0.870374	0.00575637	0.0546313	0.916084	-0.0111494	0.108289	0.91818	-0.0111494	0.0593194	0.851254	0
2616_23_ERBB2_ERBB2	IVW	112	0.0544175	0.034231	0.1119	0.00119796	0.00163439	0.465136	119.6	118.708	110	0.26864	119.287	111	0.278456	0.0211894	0.0568489	0.710065	0.0339084	0.0549346	0.53707	0.0453984	0.100074	0.650967	0.0363309	0.0532555	0.496533	0.0550117
10527_22_DHX9_DHX9	IVW	112	0.0543952	0.0342181	0.111911	0.0037219	0.0016088	0.022556	119.6	111.972	110	0.429732	117.42	111	0.32011	-0.0481161	0.055589	0.388611	0.0220694	0.0556173	0.691509	0.0277264	0.114073	0.808409	-0.00384373	0.0533404	0.942684	0.0606177
16583_8_NUDT2_AP4A	IVW	112	0.0663234	0.0417658	0.112291	-0.00252031	0.00198721	0.207381	119.6	173.419	110	0.000109507	175.955	111	8.49e-05	0.136177	0.0690539	0.051116	0.119527	0.0579751	0.0392364	0.0173845	0.117942	0.883084	0.154243	0.0551393	0.00607532	0.361045
4144_13_CCL13_MCP_4	IVW	112	0.0537057	0.0338365	0.112464	0.000339043	0.00162875	0.835488	119.6	117.206	110	0.30142	117.252	111	0.324003	0.0443673	0.05628	0.432199	0.0366923	0.0536236	0.493814	0.0634826	0.108541	0.559819	0.0454618	0.0515143	0.379409	0.0364559
8076_4_SPACA3_SACA3	IVW	112	0.057703	0.0363564	0.112479	-0.000305493	0.00174642	0.86146	119.6	140.323	110	0.0270562	140.362	111	0.0312012	0.0661373	0.0604836	0.276574	-0.0143769	0.051709	0.780986	-0.00457513	0.0973218	0.962589	0.0362871	0.0472649	0.444272	0.195034
12758_47_GRID2_GRID2	IVW	112	0.0674081	0.042481	0.112562	-0.00108064	0.00203774	0.596963	119.6	157.025	110	0.00218952	157.426	111	0.00249703	0.0972997	0.0706646	0.171332	0.0727442	0.0575634	0.20633	0.25324	0.115009	0.0297397	0.0849547	0.060722	0.164578	0.282913
9445_44_C19orf18_CS018	IVW	112	0.0548739	0.0345977	0.112727	-0.000250209	0.00165741	0.880281	119.6	123.685	110	0.175808	123.711	111	0.193002	0.0618234	0.0576784	0.286127	0.014041	0.0565961	0.804064	0.12706	0.114936	0.271338	0.0152221	0.0543989	0.780133	0.0866699
7175_4_PCDHGA2_PCDG2	IVW	112	0.0581044	0.0366352	0.112733	-0.00288484	0.00173321	0.0988687	119.6	132.164	110	0.0737274	135.493	111	0.057	0.137991	0.0602054	0.0238082	0.0928734	0.0579804	0.109198	-0.0839533	0.119088	0.482307	0.0698257	0.0593122	0.241611	0.175195
4992_49_GRN_GRN	IVW	112	0.0536372	0.0338312	0.112867	-0.000371152	0.00161847	0.819044	119.6	107.305	110	0.554932	107.358	111	0.580156	0.0637528	0.0555908	0.253943	0.0260278	0.0545234	0.633099	0.102257	0.105686	0.335373	0.0374677	0.0527776	0.479244	0
6586_19_ADAM11_ADA11	IVW	112	-0.0770593	0.048612	0.112923	0.000510195	0.00233795	0.82766	119.6	230.868	110	1.38e-10	230.968	111	1.96e-10	-0.0911946	0.0811132	0.263338	-0.0765308	0.0546911	0.161715	0.0669677	0.112201	0.551821	-0.0880326	0.054553	0.10943	0.510813
4436_1_ENTPD3_ENTP3	IVW	112	0.0537884	0.0339466	0.11308	0.0026815	0.00161274	0.0992205	119.6	110.661	110	0.464366	113.442	111	0.41784	-0.0204124	0.0559097	0.715741	-0.00137935	0.0546684	0.97987	0.00774778	0.118733	0.94809	-0.0128638	0.0581932	0.825457	0.0168117
13039_1_PPP1R8_PP1R8	IVW	112	0.060139	0.0379613	0.113144	0.00347114	0.00179471	0.0556704	119.6	137.198	110	0.0404649	141.864	111	0.0256223	-0.0355628	0.0620866	0.567953	0.00277566	0.0533647	0.958518	0.0151654	0.102187	0.88229	-0.0169932	0.0507426	0.738339	0.214759
6228_58_SPACA1_sperm_acrosome_associated_1	IVW	112	0.0518623	0.0327393	0.113171	-0.000100717	0.00156978	0.948959	119.6	95.4393	110	0.837246	95.4434	111	0.853596	0.0546308	0.0541645	0.315376	0.0589414	0.0535875	0.271371	-0.0159702	0.097099	0.869658	0.0516843	0.0546146	0.346028	0
7751_121_SFRP2_SARP_1	IVW	112	0.0532276	0.0336056	0.113218	0.00303851	0.00159262	0.059016	119.6	107.326	110	0.55437	110.966	111	0.48306	-0.0319567	0.0558826	0.568588	-0.0185259	0.0508533	0.715633	-0.0191827	0.111114	0.863249	-0.0361296	0.0563123	0.522459	0
17460_51_MX1_Mx1	IVW	112	0.0587902	0.0371423	0.113459	-5.1e-05	0.00178021	0.97718	119.6	132.44	110	0.0714586	132.441	111	0.0808058	0.0602032	0.0618149	0.33223	0.044828	0.056559	0.428018	0.0300221	0.112025	0.789201	0.0845416	0.0626422	0.179892	0.146793
13089_6_HIF1A_HIF_1a	IVW	112	0.0520355	0.0328798	0.113514	-7.65e-05	0.00157567	0.961344	119.6	107.169	110	0.55861	107.172	111	0.585141	0.0541508	0.0545647	0.323173	0.0470535	0.052063	0.366112	0.00541445	0.108315	0.960222	0.0590797	0.0491587	0.231993	0
6471_53_CFHR4_FHR4	IVW	112	0.0403198	0.0254861	0.113643	-0.00169076	0.00122128	0.169033	119.6	111.045	110	0.454158	112.98	111	0.429836	0.0862411	0.041767	0.0412916	0.0506907	0.0446289	0.256029	-0.0704797	0.089014	0.430176	0.0701259	0.0437637	0.111915	0.00877481
19118_47_OSTF1_OSTF1	IVW	112	0.0532854	0.0336844	0.113671	0.00165482	0.00160475	0.30471	119.6	114.345	110	0.369194	115.45	111	0.367152	0.00761172	0.0556395	0.891436	0.0484128	0.0553512	0.381766	0.115985	0.117054	0.323905	0.0632296	0.0618686	0.309004	0.0260435
3175_51_ADAMTS13_ATS13	IVW	112	0.057483	0.0363387	0.113679	-0.000534077	0.00173786	0.759182	119.6	134.586	110	0.0556663	134.701	111	0.0625353	0.072216	0.0602464	0.23323	0.0793355	0.0527825	0.132823	0.118923	0.0999622	0.236709	0.0605225	0.0512916	0.240535	0.161428
12355_223_MRRF_RRFM	IVW	112	0.052151	0.0329816	0.113829	0.000286437	0.00157784	0.85628	119.6	85.6809	110	0.958455	85.7139	111	0.964124	0.0441953	0.0548487	0.422115	-0.0136002	0.051754	0.792716	0.020254	0.0906192	0.823552	0.00522717	0.0534193	0.922227	0
14066_49_MAGI2_MAGI2	IVW	112	0.0523181	0.0330931	0.113893	-0.00122246	0.0015808	0.440992	119.6	113.405	110	0.392769	114.022	111	0.402972	0.0862895	0.0550356	0.11978	0.0300827	0.0536106	0.574707	0.0093901	0.100034	0.925382	0.0459815	0.0518144	0.376768	0.0117641
7797_11_CCDC167_CC167	IVW	112	0.0538979	0.0340969	0.11394	0.00212047	0.00162712	0.195227	119.6	114.904	110	0.355442	116.679	111	0.337469	-0.00465595	0.0563391	0.934287	0.0323368	0.0535926	0.546255	-0.0577078	0.107446	0.592283	-0.000371949	0.0523298	0.994342	0.039075
11205_10_ITGB7_Integrin_beta_7	IVW	112	0.0595027	0.0376527	0.114038	-0.00150079	0.00181298	0.409574	119.6	146.131	110	0.0120711	147.042	111	0.0124999	0.10076	0.0624963	0.109771	0.0729667	0.0588886	0.215322	0.0291254	0.117832	0.805228	0.0291254	0.0571517	0.611333	0.233476
8653_132_DNAJC4_DNJC4	IVW	112	0.0523127	0.0331048	0.114058	0.00306525	0.00157779	0.0546018	119.6	103.466	110	0.657018	107.241	111	0.583292	-0.032708	0.0548737	0.55236	0.0145625	0.0526095	0.781931	0.0225655	0.112958	0.842027	-0.00849894	0.0554986	0.878568	0
15316_262_TXNL4B_TXN4B	IVW	112	0.0674753	0.0427008	0.114064	-0.000814448	0.00204993	0.691911	119.6	173.886	110	9.99e-05	174.136	111	0.000121512	0.0899702	0.0710138	0.207853	0.130541	0.0583568	0.0252899	0.0960966	0.105256	0.363234	0.117631	0.0558792	0.0375395	0.351409
18831_6_LRIG1_LRIG1	IVW	112	0.0532191	0.0336863	0.114143	0.00230753	0.00160016	0.152127	119.6	106.466	110	0.577618	108.545	111	0.548212	-0.0115795	0.0561596	0.837025	-0.00600158	0.0532981	0.910344	0.0823019	0.120432	0.495786	0.0184056	0.0591999	0.756455	0
17729_20_UBE2S_UBE2S	IVW	112	0.0580028	0.0367269	0.114267	-0.00066267	0.0017622	0.707605	119.6	134.657	110	0.0551944	134.831	111	0.0616038	0.0762786	0.0610026	0.213801	0.0384002	0.0599446	0.521786	0.146847	0.117593	0.214377	0.0590771	0.0637939	0.356422	0.16239
8062_15_EVA1B_F176B	IVW	112	0.0555484	0.0351784	0.114324	0.00199467	0.00167594	0.236539	119.6	125.197	110	0.152603	126.809	111	0.144861	0.000442001	0.0581092	0.993945	0.0554971	0.0543418	0.307131	0.0898887	0.104881	0.393261	0.042401	0.0518896	0.415599	0.114261
12661_44_GABARAPL1_GBRL1	IVW	112	0.0565172	0.0358061	0.114468	-0.00141704	0.00171098	0.409349	119.6	126.533	110	0.133996	127.322	111	0.13781	0.0957148	0.0593776	0.109834	0.0950985	0.0572298	0.096574	-0.015368	0.111803	0.890919	0.055528	0.0573587	0.335107	0.115079
9058_1_TIMM21_TIM21	IVW	112	0.0532367	0.0337398	0.114598	0.000482277	0.00160796	0.764796	119.6	117.232	110	0.300841	117.327	111	0.322252	0.0398647	0.0559954	0.478017	0.0490625	0.0559949	0.380924	0.056429	0.112641	0.617389	0.066319	0.0551801	0.231973	0.0372808
18375_28_IL1F5_IL_1F5	IVW	112	0.0577428	0.0366292	0.114931	0.00429633	0.00171382	0.013642	119.6	123.128	110	0.184945	130.162	111	0.103311	-0.0607977	0.0593018	0.307506	-0.020417	0.0544825	0.707851	-0.0470926	0.12652	0.710443	-0.0389151	0.0549317	0.480166	0.153947
5253_1_PDE1A_PDE1A	IVW	112	0.0588396	0.0373302	0.114982	0.000600191	0.00179683	0.738994	119.6	137.875	110	0.037159	138.015	111	0.0420095	0.0422744	0.0621624	0.497893	0.113449	0.0595581	0.0567994	0.0817052	0.126513	0.519726	0.149597	0.0765135	0.0530765	0.181609
11338_49_BLK_BLK	IVW	112	0.0528627	0.0335508	0.115118	0.000300378	0.0016052	0.851904	119.6	115.622	110	0.338152	115.658	111	0.362049	0.0445406	0.0557971	0.426439	0.0624844	0.0541674	0.248687	-0.00686202	0.097378	0.943948	0.0368901	0.0475971	0.439958	0.0231442
12957_62_UQCRB_UCR6	IVW	112	0.0531951	0.0337688	0.115193	0.00273422	0.00160402	0.0910903	119.6	91.0169	110	0.905955	93.9225	111	0.87809	-0.0238878	0.0564377	0.672932	0.00375589	0.0566487	0.947138	0.0730068	0.117152	0.534443	-0.0209217	0.0583067	0.720411	0
4911_49_GSTP1_Glutathione_S_transferase_Pi	IVW	112	0.0636031	0.0403921	0.115339	-0.00101139	0.00194293	0.60373	119.6	162.278	110	0.000883916	162.678	111	0.00101961	0.0915122	0.0672078	0.176097	0.109927	0.0591385	0.0630544	0.152859	0.133931	0.25619	0.117765	0.0686629	0.0891133	0.306017
4154_57_SELP_P_Selectin	IVW	112	0.0602425	0.0382866	0.115612	-0.00262504	0.00181823	0.151655	119.6	138.738	110	0.0332796	141.367	111	0.0273646	0.132711	0.0630176	0.0374853	0.132974	0.0587151	0.0235291	0.162354	0.115268	0.16178	0.141846	0.0621391	0.0243515	0.207041
2579_17_MMP9_MMP_9	IVW	112	0.0719233	0.0457631	0.116034	-0.00255758	0.00218249	0.243783	119.6	181.383	110	2.17e-05	183.647	111	1.76e-05	0.142744	0.0757598	0.0621823	0.151162	0.0602182	0.0120648	0.189617	0.12981	0.146914	0.146757	0.0583632	0.0133517	0.387253
10842_7_GCNT4_GCNT4	IVW	112	0.0523353	0.0333131	0.116179	0.0033258	0.00159609	0.0395024	119.6	97.1167	110	0.804997	101.459	111	0.730595	-0.0392226	0.0551403	0.47839	-0.0408802	0.0527309	0.438185	0.0866386	0.110413	0.434312	-0.0411912	0.0512933	0.423661	0
10675_223_TMX2_TMX2	IVW	112	0.0558249	0.0355629	0.116473	0.00295257	0.00168779	0.0830158	119.6	124.073	110	0.169633	127.525	111	0.1351	-0.0258433	0.0584902	0.659472	-0.0360347	0.0531545	0.497819	-0.00918281	0.119926	0.939103	-0.039734	0.0526567	0.452096	0.125307
5410_53_CDH15_CAD15	IVW	112	0.0572254	0.0364882	0.116805	0.000154115	0.00175484	0.930177	119.6	135.621	110	0.0491538	135.63	111	0.0560823	0.0529721	0.0607365	0.385019	0.0790615	0.0562147	0.159599	-0.0122444	0.107781	0.909756	0.0307846	0.0542084	0.571255	0.166879
13743_56_CUL4B_CUL4B	IVW	112	0.056708	0.0361826	0.11705	0.000436288	0.00173518	0.801946	119.6	128.64	110	0.10816	128.714	111	0.119969	0.0446674	0.0601126	0.459028	0.126711	0.0590357	0.0318452	0.0377919	0.122017	0.757349	0.101426	0.0609289	0.0988006	0.122318
12743_18_BAG5_BAG5	IVW	112	0.0528988	0.0337526	0.117056	0.000430712	0.00162134	0.791005	119.6	116.564	110	0.316054	116.638	111	0.338419	0.0410134	0.0561301	0.466525	0.0575287	0.0542891	0.289293	-0.0291634	0.102498	0.776537	0.00512493	0.0559912	0.927236	0.0315109
3400_49_TBK1_TBK1	IVW	112	0.0552134	0.0352314	0.117076	-8.69e-05	0.00168483	0.958977	119.6	125.784	110	0.144209	125.787	111	0.159672	0.0576257	0.0586664	0.328127	0.0801798	0.0574867	0.16309	-0.0167545	0.122406	0.891377	0.1169	0.0737062	0.115578	0.101668
8975_26_RQCD1_RCD1	IVW	112	0.0562754	0.0359229	0.117218	-0.00113975	0.00171585	0.507924	119.6	128.906	110	0.105185	129.424	111	0.111571	0.0878431	0.0596284	0.143559	0.0816328	0.0588592	0.165467	0.162036	0.117434	0.170417	0.105823	0.0608849	0.0849686	0.128514
2774_10_IL16_IL_16	IVW	112	0.055018	0.035122	0.117236	-0.000162783	0.00168583	0.923252	119.6	116.043	110	0.328173	116.053	111	0.352448	0.0595281	0.0585344	0.311397	0.0449623	0.0540606	0.405578	0.0543121	0.102202	0.59619	0.0543121	0.0542307	0.318763	0.0263495
8631_13_ERMAP_ERMAP	IVW	112	0.0513687	0.0327929	0.117241	0.000250299	0.00157612	0.874112	119.6	98.0493	110	0.785676	98.0746	111	0.804677	0.044458	0.054489	0.416316	0.037846	0.0532754	0.477466	-0.00332895	0.103746	0.97446	0.0277294	0.0568945	0.626948	0
15412_40_BIRC7_KIAP	IVW	112	0.0518318	0.0330924	0.117284	0.000106991	0.00159305	0.946575	119.6	113.479	110	0.390909	113.483	111	0.416787	0.0488661	0.055272	0.37857	0.0462426	0.0518078	0.372083	-0.0630721	0.114343	0.582328	-0.00206754	0.0551694	0.970173	0.00428005
3049_61_PRSS1_Trypsin	IVW	112	0.0572535	0.036573	0.117476	-0.000234587	0.00175652	0.894001	119.6	118.59	110	0.271139	118.609	111	0.293233	0.0637279	0.0608252	0.297063	0.0321709	0.0589002	0.584932	0.0708239	0.126935	0.577999	0.0178646	0.0591919	0.763363	0.0473664
7141_21_MGAT4B_MGT4B	IVW	112	0.0588801	0.0376245	0.117597	0.00157825	0.00179392	0.380896	119.6	135.493	110	0.0499247	136.446	111	0.0508815	0.0152225	0.0622973	0.807413	-0.011446	0.0539109	0.831863	-0.119282	0.0963161	0.218163	-0.0238204	0.0566694	0.675049	0.174387
12656_1_KLC1_KLC1	IVW	112	0.0599282	0.0383007	0.117659	-0.0017999	0.00182437	0.32601	119.6	137.798	110	0.0375208	139.018	111	0.0370533	0.109835	0.0634517	0.0862566	0.066164	0.0593657	0.265058	-0.0259418	0.134137	0.847	0.109476	0.0606062	0.073574	0.190255
11368_32_AK2_KAD2	IVW	112	0.0578381	0.0369931	0.117939	-0.00173427	0.00175955	0.326477	119.6	134.181	110	0.0583996	135.366	111	0.0578575	0.106051	0.0613321	0.0865906	0.115462	0.0612588	0.0594534	0.0850568	0.109347	0.438307	0.104697	0.0638716	0.104008	0.16849
13011_20_RPS10_RS10	IVW	112	0.0557016	0.0356329	0.118004	0.00409416	0.00166598	0.0155517	119.6	117.542	110	0.293905	123.995	111	0.188174	-0.057087	0.0576277	0.324047	-0.0237498	0.0525114	0.651068	0.00793647	0.126689	0.950162	-0.0416966	0.0542213	0.443521	0.111914
13421_17_TMEM167B_KISHB	IVW	112	0.0517582	0.0331303	0.118226	-8.62e-05	0.00158391	0.95668	119.6	109.495	110	0.495653	109.498	111	0.522505	0.0541466	0.0549732	0.326804	0.0272868	0.053123	0.607494	-0.0363322	0.113788	0.750101	0.0242634	0.0549067	0.65942	0
4922_13_CCL19_MIP_3b	IVW	112	-0.0600639	0.0384647	0.118398	0.00089477	0.00184226	0.628152	119.6	144.224	110	0.0158654	144.533	111	0.0178298	-0.0847106	0.0637566	0.186711	-0.0402127	0.0574035	0.483598	0.022002	0.114683	0.84821	-0.0884085	0.0580503	0.130612	0.218869
5751_14_LETMD1_HCCR_1	IVW	112	0.0514926	0.0329938	0.118601	0.00225866	0.00157059	0.153246	119.6	109.416	110	0.497799	111.484	111	0.469246	-0.0110554	0.0545487	0.839768	0.0193093	0.054295	0.722113	-0.0222265	0.0989079	0.822611	0.00928318	0.0523025	0.859447	0
12415_122_EDF1_EDF1	IVW	112	0.0525042	0.0336432	0.118614	0.0023251	0.001599	0.148768	119.6	110.012	110	0.481755	112.126	111	0.452218	-0.0118482	0.0554907	0.831319	0.00729025	0.05377	0.892152	-0.024613	0.119069	0.836614	-0.0423661	0.0580649	0.467151	0.00232409
17775_8_TAGLN3_TAGL3	IVW	112	0.0557863	0.0357744	0.118904	0.000335787	0.00171484	0.845118	119.6	132.506	110	0.0709213	132.553	111	0.079814	0.0465154	0.0594357	0.435534	0.0626441	0.0529023	0.236354	-0.00386947	0.0994766	0.969041	0.0572447	0.054839	0.298814	0.147642
13388_57_PCSK1_NEC1	IVW	112	0.0520857	0.0334039	0.118932	0.000452361	0.00159729	0.777552	119.6	116.356	110	0.320872	116.44	111	0.343136	0.039541	0.0555628	0.478191	0.0170824	0.0550383	0.756278	0.103893	0.110482	0.349071	0.0251086	0.0577079	0.664336	0.0299075
12459_13_PLEKHA1_PKHA1	IVW	112	0.0536397	0.0344284	0.119231	0.00129377	0.00165161	0.435112	119.6	117.133	110	0.303065	117.786	111	0.3117	0.0179068	0.0571864	0.754774	0.0705603	0.0585395	0.22807	0.145035	0.108533	0.184175	0.0880303	0.059977	0.145005	0.0433317
11171_25_FLNA_filamin_A	IVW	112	0.0532344	0.0341845	0.119407	-0.000358699	0.00164076	0.827353	119.6	119.799	110	0.246156	119.851	111	0.266503	0.0631511	0.0568885	0.269383	0.0468844	0.0580083	0.418954	0.0658366	0.117702	0.577051	0.0579962	0.0597489	0.333825	0.0573669
7886_26_SPTLC1_SPTC1	IVW	112	0.0520918	0.033454	0.119443	-0.00249047	0.00160235	0.122996	119.6	106.922	110	0.565305	109.337	111	0.526839	0.120801	0.0554385	0.0314644	0.093305	0.0522956	0.0743933	0.173606	0.117254	0.141546	0.104576	0.0519362	0.0464756	0
2719_3_CSF3R_G_CSF_R	IVW	112	0.0551305	0.0354145	0.119536	0.00311524	0.00166947	0.0647042	119.6	120.68	110	0.228857	124.5	111	0.179811	-0.0311554	0.0580085	0.592294	-0.0239622	0.0520907	0.64551	0.103764	0.109863	0.346974	-0.0267003	0.0551935	0.629511	0.105888
13494_6_CERS5_CERS5	IVW	112	0.0513418	0.0330011	0.119766	0.00138176	0.00158193	0.38431	119.6	108.15	110	0.532036	108.913	111	0.538285	0.0131796	0.0547532	0.810228	0.0335782	0.0523382	0.521158	0.0115022	0.112814	0.918975	0.0115022	0.0510056	0.821998	0
13996_16_PPCDC_COAC	IVW	112	0.0513996	0.033042	0.119807	-0.00137425	0.00158094	0.386595	119.6	110.329	110	0.473249	111.087	111	0.47983	0.0893268	0.0547529	0.105654	0.0581842	0.0573996	0.31074	0.0408466	0.127106	0.748543	0.0483419	0.0596602	0.419509	0
13377_3_CYB561D1_C56D1	IVW	112	0.0522071	0.0335761	0.119973	0.00252484	0.00160269	0.118043	119.6	101.18	110	0.714326	103.662	111	0.676811	-0.017401	0.055495	0.754449	-0.0125844	0.0540074	0.815752	-0.0289086	0.104055	0.781668	-0.0289086	0.053916	0.592909	0
6510_56_RNF128_RN128	IVW	112	0.0526643	0.0338829	0.120112	0.000280687	0.00162736	0.863377	119.6	117.372	110	0.297688	117.404	111	0.320481	0.0449261	0.0563114	0.426697	0.0312158	0.0524215	0.551525	0.0341572	0.10107	0.736035	0.00501426	0.0550045	0.927529	0.0376421
7020_13_CHST5_CHST5	IVW	112	-0.0522533	0.0336198	0.120127	0.00220398	0.00159947	0.171017	119.6	118.08	110	0.28209	120.118	111	0.260948	-0.113182	0.0554652	0.0436849	-0.097364	0.0544034	0.0735076	-0.0663554	0.118253	0.575839	-0.0826904	0.0569881	0.149596	0.0672235
12437_18_ULK3_ULK3	IVW	112	0.0513186	0.0330197	0.120141	0.000292931	0.00157945	0.853206	119.6	104.636	110	0.626476	104.671	111	0.65106	0.0432593	0.0545764	0.429695	0.0681625	0.0551108	0.216151	0.0314401	0.107492	0.77046	0.0314401	0.0580926	0.58945	0
8340_9_DEFB110_DB110	IVW	112	0.0530815	0.0341722	0.120339	0.000964544	0.00163232	0.555796	119.6	119.106	110	0.2603	119.484	111	0.274253	0.026485	0.0565731	0.6406	0.0716474	0.0591347	0.225666	0.0339395	0.120027	0.777883	0.0430049	0.0575922	0.456815	0.0557523
15313_28_MAD2L1_MD2L1	IVW	112	0.051786	0.0333407	0.120366	0.00162143	0.00158852	0.309629	119.6	109.766	110	0.488349	110.808	111	0.487281	0.00688273	0.0551987	0.900997	0.0645467	0.0553764	0.243776	0.000739676	0.112472	0.994765	0.0259417	0.0531146	0.626222	0
19561_216_PLXND1_PLXD1	IVW	112	-0.0547802	0.0352768	0.120454	0.00285467	0.00167016	0.0902301	119.6	117.628	110	0.291995	120.752	111	0.248025	-0.133788	0.0579653	0.0228652	-0.0829494	0.0523366	0.112984	0.03327	0.109585	0.762001	-0.0997131	0.0508111	0.0522152	0.0762689
12538_19_RGS7_RGS7	IVW	112	0.0652514	0.042043	0.120659	-0.000175166	0.00201678	0.930945	119.6	185.217	110	9.61e-06	185.229	111	1.26e-05	0.0701072	0.0700658	0.31922	0.0697006	0.0545785	0.201577	0.031615	0.107121	0.768443	0.0460647	0.0524676	0.381859	0.38996
5628_21_SEMA3G_SEM3G	IVW	112	-0.0587174	0.0378352	0.12068	-0.000458292	0.00180956	0.800539	119.6	133.699	110	0.0618059	133.777	111	0.0695545	-0.0460151	0.062922	0.466149	-0.042055	0.0600621	0.483808	-0.21783	0.113374	0.0572538	-0.0699094	0.057688	0.228142	0.155529
2632_5_IL12RB1_IL_12_Rb1	IVW	112	0.0512768	0.0330526	0.120813	0.00172931	0.00158108	0.276453	119.6	106.158	110	0.58589	107.355	111	0.580239	0.00344227	0.0548194	0.950045	-0.0137237	0.0552441	0.80381	0.0949994	0.10588	0.371533	-0.0332048	0.0546984	0.545055	0
11570_94_BCAP29_BAP29	IVW	112	0.0511982	0.0330083	0.120884	0.00224398	0.0015757	0.157244	119.6	99.2946	110	0.758429	101.323	111	0.733784	-0.0106984	0.0545765	0.844952	-0.0117601	0.0519166	0.820798	-0.0168643	0.106719	0.874724	-0.0168643	0.0545987	0.757994	0
9022_49_DEFB132_DB132	IVW	112	0.0540591	0.0348877	0.121257	0.00383146	0.00163046	0.0205609	119.6	114.647	110	0.361743	120.402	111	0.255103	-0.0525493	0.0568125	0.357011	-0.0421161	0.0526864	0.424074	-0.0425739	0.118669	0.720454	-0.0334811	0.0552991	0.546113	0.0841617
9715_15_IGSF3_IGSF3	IVW	112	-0.0560135	0.0361653	0.121425	0.00344379	0.00170313	0.0456001	119.6	117.814	110	0.287892	122.193	111	0.220124	-0.151295	0.0591014	0.0118265	-0.103929	0.0536093	0.0525458	-0.0766322	0.110293	0.48863	-0.114207	0.0535714	0.0352227	0.0916335
9800_20_NDUFB8_NDUB8	IVW	112	0.0515592	0.0332997	0.121541	0.00176978	0.00158406	0.266324	119.6	106.766	110	0.569524	108.014	111	0.562529	0.00238716	0.0551898	0.965578	0.0393809	0.0563637	0.484744	-0.0063079	0.105693	0.952517	-0.0063079	0.0533102	0.906024	0
9095_5_MTFR1_MTFR1	IVW	112	0.0505828	0.0326853	0.121726	0.000571272	0.0015733	0.717224	119.6	95.9718	110	0.827365	96.1037	111	0.842089	0.0349764	0.0539968	0.518496	0.0142227	0.0509088	0.779956	0.111265	0.0924811	0.231493	0.0137443	0.0524066	0.793605	0
7251_64_C1QTNF3_C1QT3	IVW	112	-0.0578635	0.0374103	0.121929	0.00252945	0.00178069	0.158292	119.6	131.447	110	0.0799094	133.858	111	0.0689105	-0.128196	0.0619544	0.04087	-0.0654478	0.0602896	0.277675	0.0279382	0.118528	0.814092	-0.0810628	0.0625197	0.197459	0.16274
11540_37_FOXO3_FOXO3A	IVW	112	0.055748	0.0360593	0.122103	-0.00090398	0.00172567	0.601441	119.6	128.423	110	0.110635	128.743	111	0.119616	0.0807726	0.0599243	0.180456	0.105658	0.0573673	0.0655077	0.0615147	0.124555	0.622371	0.122816	0.0690737	0.0781357	0.1233
13482_14_CNOT1_CNOT1	IVW	112	0.0535233	0.0346522	0.122447	-0.00127337	0.00166116	0.44499	119.6	120.315	110	0.235931	120.958	111	0.243915	0.0887048	0.0575471	0.126084	0.068244	0.059102	0.248221	0.145155	0.123571	0.242643	0.0592914	0.0651044	0.36442	0.0682437
13926_1_RMI1_RMI1	IVW	112	0.0515626	0.0334053	0.122699	0.00146261	0.00159902	0.362353	119.6	107.193	110	0.557972	108.03	111	0.562105	0.0112747	0.0552802	0.838766	-0.038116	0.0546018	0.485132	-0.0116175	0.117429	0.921371	-0.0116175	0.0576719	0.840723	0
13984_23_DDX25_DDX25	IVW	112	0.0551954	0.0357606	0.122717	0.00304054	0.00169219	0.0751112	119.6	125.841	110	0.143422	129.534	111	0.110306	-0.0291901	0.0588158	0.620675	-0.0203691	0.0540157	0.706103	0.00241775	0.112998	0.982968	-0.0279518	0.0557683	0.617213	0.139326
17822_57_RERG_RERG	IVW	112	0.0519161	0.0336501	0.122873	0.000841086	0.00162909	0.606686	119.6	116.437	110	0.318976	116.719	111	0.3365	0.0291012	0.0556113	0.601821	0.0192611	0.0526419	0.714448	-0.0388548	0.102082	0.704211	0.0120929	0.0540759	0.823457	0.0330495
19639_53_IAPP_IAPP	IVW	112	-0.0563054	0.0364951	0.122874	0.00174494	0.0017564	0.322657	119.6	132.418	110	0.0716409	133.606	111	0.0709181	-0.103852	0.0601873	0.087249	-0.0404058	0.0547281	0.460332	0.0989049	0.107769	0.360742	-0.0792579	0.0575022	0.170869	0.1576
8878_48_YTHDC1_YTDC1	IVW	112	0.0546147	0.0354048	0.122933	-0.000264945	0.00169724	0.876238	119.6	126.27	110	0.137521	126.298	111	0.152138	0.0619641	0.0590017	0.295924	0.04312	0.0548851	0.432077	-0.0569904	0.111144	0.609137	0.0731134	0.0569015	0.201498	0.105386
14146_92_HIST1H3A_H31	IVW	112	0.057273	0.0371557	0.123211	-0.000619846	0.00177702	0.727898	119.6	138.314	110	0.0351381	138.467	111	0.039708	0.0744288	0.0617299	0.230514	0.0658476	0.0561131	0.240604	-0.0261567	0.121152	0.829463	0.101919	0.0719007	0.159139	0.184313
11284_24_LAIR1_LAIR1	IVW	112	0.0509862	0.0330772	0.123211	0.00137784	0.00157929	0.384866	119.6	102.917	110	0.67111	103.678	111	0.676395	0.01294	0.0547342	0.813551	0.035998	0.0537158	0.502758	-0.0184284	0.106818	0.863342	-0.00283233	0.0542443	0.958452	0
16308_14_BTLA_BTLA	IVW	112	0.0540705	0.0351083	0.123534	0.00128542	0.00168635	0.447543	119.6	123.748	110	0.17479	124.402	111	0.18142	0.0186367	0.0582942	0.749802	0.0336402	0.0566681	0.552756	-0.0510105	0.106881	0.634111	0.0110619	0.0559933	0.843752	0.0939525
9060_27_IGSF9B_TUTLB	IVW	112	0.0539688	0.0350524	0.123643	0.000868915	0.00167888	0.605807	119.6	123.603	110	0.177133	123.904	111	0.189713	0.029951	0.0582267	0.608014	0.0792262	0.0579435	0.171531	-0.0103838	0.121667	0.93214	0.0295576	0.0609495	0.628666	0.0890718
14135_3_RXFP1_RXFP1	IVW	112	0.0522705	0.0339542	0.123697	7.07e-05	0.00164422	0.965791	119.6	117.724	110	0.289885	117.726	111	0.313086	0.0503183	0.0567975	0.37759	0.0620715	0.0544332	0.254151	0.0319972	0.101431	0.753006	0.0319972	0.0568642	0.574777	0.0401484
11227_31_TBL2_TBL2	IVW	112	0.0506703	0.0329176	0.12373	-0.00281356	0.00157751	0.0772548	119.6	90.5139	110	0.912262	93.6949	111	0.881514	0.128396	0.0546142	0.0205061	0.0308861	0.0527222	0.557992	-0.0182652	0.112928	0.871803	0.0266191	0.0568058	0.640276	0
8889_5_CCPG1_CCPG1	IVW	112	0.0512192	0.0332867	0.12387	0.000513337	0.00159439	0.74809	119.6	112.977	110	0.403693	113.084	111	0.427136	0.0369933	0.0554012	0.505701	0.0761401	0.0563426	0.176575	0.00962961	0.097309	0.921349	0.0278778	0.0562189	0.620959	0.00123322
12558_3_UBASH3B_UBS3B	IVW	112	0.0571602	0.0371542	0.123936	-0.00304048	0.00176426	0.0876307	119.6	128.931	110	0.104915	132.412	111	0.0810643	0.14092	0.0609799	0.0227009	0.123867	0.0579075	0.0324318	0.0247104	0.111302	0.824713	0.0946666	0.0551914	0.0890909	0.156878
14029_42_COPS2_CSN2	IVW	112	0.0666509	0.0433319	0.124012	-0.00191774	0.00206327	0.354684	119.6	180.662	110	2.52e-05	182.081	111	2.45e-05	0.11982	0.0717797	0.0979055	0.0912666	0.057751	0.114027	0.208025	0.108451	0.0576615	0.110815	0.0569629	0.0542578	0.381036
12499_108_SH3GL2_SH3G2	IVW	112	0.0582225	0.0378701	0.124189	-0.00157432	0.00181992	0.388895	119.6	136.075	110	0.0465033	137.001	111	0.0475781	0.101572	0.0628378	0.10887	0.0797271	0.0582383	0.171005	0.0170538	0.122138	0.889208	0.0886503	0.0630996	0.162835	0.177646
13468_5_NEURL4_NEUL4	IVW	112	0.0610701	0.0397273	0.124237	0.000130444	0.00190542	0.945544	119.6	160.928	110	0.00112154	160.935	111	0.00138056	0.0574592	0.0661407	0.386879	0.0886202	0.0550967	0.107737	-0.00340517	0.119992	0.977411	0.0364462	0.0626448	0.561887	0.297864
11239_49_TMPRSS6_TMPS6	IVW	112	0.0480143	0.0312409	0.124316	-0.000619589	0.00149144	0.678636	119.6	79.2708	110	0.98802	79.4434	111	0.989678	0.0651905	0.0518213	0.211061	0.0550158	0.0507898	0.278717	0.0528187	0.101216	0.602822	0.0702715	0.0547287	0.201817	0
10876_300_BRAT1_BRAT1	IVW	112	0.0506524	0.0329768	0.124538	0.00136652	0.00156794	0.385357	119.6	103.328	110	0.660584	104.088	111	0.666011	0.0127443	0.0545831	0.815819	-0.0198865	0.0527917	0.706399	-0.0328493	0.104999	0.754978	-0.0328493	0.0530961	0.537397	0
5248_68_PPIF_Cyclophilin_F	IVW	112	0.050393	0.032815	0.124619	-0.00227989	0.00157275	0.15001	119.6	100.993	110	0.718834	103.094	111	0.691005	0.111967	0.0536755	0.0392904	0.00433701	0.0581965	0.940594	-0.0495239	0.110148	0.653865	0.0185001	0.0581571	0.751003	0
7823_22_ST6GALNAC2_SIA7B	IVW	112	0.0537103	0.034982	0.124693	0.00364977	0.00162666	0.0268531	119.6	110.025	110	0.481401	115.06	111	0.376807	-0.0506749	0.0578381	0.382857	-0.0227297	0.0549047	0.678886	-0.0385182	0.114264	0.736678	-0.0223515	0.0572029	0.696738	0.0409218
4138_25_IL20_IL_20	IVW	112	0.0508362	0.0331127	0.124723	-0.00126012	0.00157685	0.425933	119.6	85.4285	110	0.960214	86.0671	111	0.961846	0.0857724	0.0548421	0.120693	0.0223722	0.0527385	0.671412	0.162205	0.103155	0.118695	0.0318907	0.057471	0.580079	0
10847_1_SIGLEC15_SIG15	IVW	112	0.054976	0.0358145	0.124778	0.00285579	0.00169148	0.0941806	119.6	125.884	110	0.142816	129.146	111	0.1148	-0.0235245	0.0585108	0.688424	-0.00432657	0.0547422	0.937005	-0.0325829	0.112791	0.773213	-0.0325829	0.0520878	0.532902	0.135295
17675_17_ACOT13_ACO13	IVW	112	0.0520638	0.0339227	0.124839	-0.00247221	0.00160624	0.126646	119.6	110.75	110	0.461989	113.136	111	0.425787	0.120863	0.0559895	0.0330495	0.0564818	0.0553846	0.307818	-0.011057	0.0970697	0.909516	0.0404393	0.0576316	0.484343	0.0123516
11539_4_ATP5J2_ATPK	IVW	112	0.0505633	0.0329476	0.124868	0.00136499	0.00157694	0.388599	119.6	107.426	110	0.551649	108.176	111	0.55817	0.0130058	0.0544811	0.811765	0.0107448	0.0555484	0.846621	0.111326	0.118914	0.351207	-0.00391932	0.0567729	0.945086	0
15612_5_LIN7B_LIN7B	IVW	112	0.0563782	0.0367486	0.12499	-0.00175501	0.00175779	0.320269	119.6	132.928	110	0.0675803	134.133	111	0.0667805	0.104967	0.0609825	0.0880144	0.0664039	0.0595529	0.264833	0.0225724	0.109705	0.837358	0.0494141	0.0634919	0.438064	0.16096
7850_1_COX4I2_COX42	IVW	112	0.0519173	0.0338556	0.125154	0.00342056	0.00159782	0.0345019	119.6	108.933	110	0.510838	113.516	111	0.415948	-0.0424798	0.0553641	0.444559	-0.0430418	0.0524144	0.411542	-0.097383	0.107006	0.364757	-0.0272296	0.053411	0.611195	0.0256043
15524_30_PGAM2_PGAM2	IVW	112	0.0518709	0.0338348	0.12526	0.00123127	0.00162353	0.44984	119.6	112.345	110	0.420018	112.932	111	0.431083	0.0179424	0.0561306	0.749836	0.0328534	0.056197	0.558809	0.263553	0.117533	0.0269234	0.000382089	0.0585879	0.994808	0.00213314
16851_50_SCO2_SCO2	IVW	112	0.0499938	0.03263	0.125487	-0.00113875	0.00155501	0.465536	119.6	81.3637	110	0.981391	81.9	111	0.982569	0.0816046	0.054111	0.134397	0.0300663	0.052921	0.569944	-0.0333849	0.0993854	0.73757	0.0592208	0.0578593	0.308283	0
11187_11_CLEC12A_CL12A	IVW	112	0.0480019	0.0313301	0.125489	-0.000702722	0.00150942	0.642452	119.6	154.845	110	0.00314125	155.15	111	0.00362164	0.0672967	0.052021	0.198498	0.0714538	0.0447029	0.109951	0.0976491	0.0864511	0.26111	0.0647423	0.0482827	0.18269	0.272232
4984_83_ESD_Esterase_D	IVW	112	0.0511168	0.0333643	0.125502	0.000445745	0.00159815	0.780836	119.6	94.7383	110	0.849733	94.8161	111	0.86404	0.0388057	0.0553308	0.484572	0.0723344	0.0527278	0.170112	0.0107462	0.108482	0.921269	0.0397338	0.0520226	0.446619	0
9867_23_FBP2_F16P2	IVW	112	0.0511593	0.0333993	0.125585	0.00267092	0.00159095	0.0960261	119.6	97.6432	110	0.794208	100.462	111	0.753604	-0.0231345	0.0554427	0.677295	-0.0205454	0.0555703	0.711592	0.0847375	0.121154	0.485751	0.0278844	0.0576972	0.629843	0
17737_7_IVD_IVD	IVW	112	0.0505698	0.0330213	0.125663	-0.00261725	0.00157057	0.0984727	119.6	103.493	110	0.656338	106.27	111	0.609177	0.123019	0.0545944	0.0262212	0.0374803	0.0586999	0.523144	-0.111271	0.114504	0.333279	0.0461105	0.0632541	0.467554	0
17743_14_UBE2A_UBE2A	IVW	112	0.0523792	0.0342054	0.125693	0.00245531	0.00161971	0.132414	119.6	116.48	110	0.317993	118.913	111	0.286557	-0.015418	0.0561849	0.784279	-0.011396	0.0548069	0.835283	0.0173202	0.111297	0.876614	-0.0260755	0.0504953	0.606606	0.0594942
5491_12_SPOCK2_Testican_2	IVW	112	-0.0542825	0.0354541	0.125754	0.000761515	0.00169854	0.654793	119.6	118.132	110	0.280958	118.348	111	0.299029	-0.0753611	0.0589622	0.203896	-0.0832224	0.0552118	0.131726	-0.0810881	0.110068	0.462854	-0.062985	0.054902	0.253755	0.0460641
12504_26_LMOD1_LMOD1	IVW	112	0.0502506	0.0328527	0.126123	0.00259444	0.00157467	0.102287	119.6	107.255	110	0.556288	109.97	111	0.5098	-0.0216667	0.0546313	0.692432	-0.027614	0.0530167	0.602469	-0.0670218	0.103994	0.520596	-0.0223325	0.0521152	0.669101	0
5463_22_GAS1_GAS1	IVW	112	0.0519473	0.0339631	0.126135	0.00207063	0.00163146	0.207052	119.6	105.926	110	0.592134	107.537	111	0.575354	-0.00412224	0.0557238	0.941164	0.000881938	0.0585056	0.987973	0.00306872	0.125086	0.980472	-0.0127642	0.0563903	0.821342	0
3797_1_CDH2_Cadherin_2	IVW	112	0.0520361	0.0340863	0.12686	0.00101331	0.00163145	0.535809	119.6	116.72	110	0.312454	117.13	111	0.326856	0.0239358	0.0567023	0.673753	0.0511213	0.0521118	0.326596	-0.0421519	0.112672	0.709034	0.0389818	0.0564118	0.490995	0.0369737
7809_22_SPATA9_SPAT9	IVW	112	0.0597399	0.0391568	0.127095	0.000834	0.00187641	0.657579	119.6	157.122	110	0.00215405	157.404	111	0.00250611	0.0366165	0.0651999	0.575529	0.0597615	0.053613	0.264987	0.198069	0.112732	0.0816761	0.0539965	0.0573126	0.348167	0.282603
4413_3_SLPI_SLPI	IVW	112	0.0545214	0.0357384	0.127117	0.000488692	0.00169372	0.773483	119.6	126.923	110	0.128894	127.02	111	0.141939	0.0414764	0.0577233	0.473949	0.00322177	0.0567262	0.954708	-0.00880093	0.125261	0.944113	-0.0187245	0.0570364	0.74331	0.110676
13934_3_MCF2L_MCF2L	IVW	112	0.0534569	0.0350444	0.127157	-0.000332879	0.00168422	0.843686	119.6	121.837	110	0.207336	121.881	111	0.225998	0.0626223	0.0582172	0.28443	0.00388389	0.0622266	0.950232	-0.136363	0.137769	0.324426	-0.0659938	0.0810499	0.417253	0.0730246
4883_56_INS_Insulin	IVW	112	-0.0606911	0.0398001	0.127285	0.001688	0.00191429	0.379815	119.6	159.751	110	0.00137631	160.881	111	0.0013935	-0.10718	0.0660813	0.107679	-0.0610878	0.05988	0.307647	-0.103296	0.11456	0.369182	-0.0805352	0.0584103	0.170733	0.299493
15372_43_BRD2_BRD2	IVW	112	0.0513391	0.0336693	0.127308	0.00124747	0.00161132	0.440478	119.6	113.646	110	0.386666	114.266	111	0.39677	0.0168562	0.0558711	0.763453	0.0967209	0.0548351	0.0777571	0.0724877	0.119485	0.545311	0.0642371	0.0579558	0.270093	0.0138648
7242_14_VSTM4_CJ072	IVW	112	0.054877	0.0359946	0.127362	0.00299597	0.00170126	0.0810131	119.6	123.748	110	0.174802	127.236	111	0.138974	-0.0282803	0.0591723	0.633648	-0.0341608	0.0540185	0.527132	-0.0712389	0.112186	0.526732	-0.052346	0.0564893	0.356118	0.123494
3432_21_EPHA3_EPHA3	IVW	112	0.0526673	0.034547	0.127381	0.000278682	0.00166013	0.866996	119.6	125.191	110	0.152693	125.223	111	0.168301	0.045001	0.0573559	0.434379	0.00914126	0.0532945	0.863812	-0.0314159	0.114907	0.785051	0.0252018	0.0538419	0.640652	0.0977181
11138_16_RUNX3_RUNX3	IVW	112	0.0498409	0.0327001	0.127463	0.000698741	0.00156901	0.656949	119.6	107.637	110	0.545946	107.835	111	0.567332	0.0306468	0.0541009	0.572225	0.0466232	0.0572997	0.415833	0.105195	0.116676	0.369222	0.0684809	0.0656912	0.299461	0
8255_34_MRVI1_MRVI1	IVW	112	0.0576469	0.037837	0.127619	-0.00100542	0.00181554	0.580851	119.6	144.912	110	0.0143896	145.316	111	0.0159836	0.0853971	0.0628623	0.177091	0.0301651	0.0580108	0.603069	0.140402	0.125872	0.267075	0.103294	0.0615962	0.0963641	0.223282
4889_82_WNT7A_WNT7A	IVW	112	0.0495887	0.0325745	0.12793	0.00182484	0.00155752	0.243875	119.6	100.259	110	0.73628	101.631	111	0.726519	-0.000743389	0.0539125	0.989023	0.0542152	0.0533162	0.309219	0.0460961	0.109229	0.67383	5.96e-05	0.0536931	0.999117	0
7064_2_VAMP8_VAMP8	IVW	112	0.0502096	0.0329866	0.127979	0.000964934	0.00158012	0.542678	119.6	107.078	110	0.561079	107.451	111	0.577656	0.0235528	0.0547137	0.667693	0.0284844	0.0522389	0.585566	-0.0983032	0.116134	0.399116	0.00652219	0.0544091	0.9048	0
4280_47_PSMA2_PSA2	IVW	112	0.0512218	0.0336608	0.128083	0.00278766	0.00158416	0.0812374	119.6	109.367	110	0.499115	112.463	111	0.443341	-0.0262696	0.0552949	0.63567	0.028378	0.0543076	0.601293	0.172398	0.113979	0.133238	0.00156373	0.0547126	0.97725	0.00983214
6406_3_NMES1_NMES1	IVW	112	0.0519277	0.0341311	0.128155	-0.000889609	0.00163269	0.586945	119.6	116.1	110	0.326828	116.414	111	0.343772	0.0765926	0.0567582	0.179962	0.0140293	0.0557148	0.801191	0.0376067	0.111486	0.736512	0.00884833	0.0665818	0.894518	0.0306612
15588_17_GLA_galactosidase__alpha	IVW	112	0.0548224	0.0360482	0.128308	-0.000968609	0.00173052	0.576809	119.6	128.219	110	0.112991	128.584	111	0.121554	0.0815806	0.0599417	0.176296	0.0380968	0.0533853	0.475462	0.0171492	0.106528	0.8724	0.0468161	0.057653	0.418511	0.122364
6451_64_ASPN_ASPN	IVW	112	-0.0558958	0.0367595	0.128364	0.000720398	0.001769	0.684627	119.6	134.687	110	0.0549977	134.89	111	0.0611753	-0.0756311	0.06091	0.216993	-0.0884622	0.0565323	0.117628	-0.0986033	0.129036	0.446396	-0.0986033	0.0557959	0.0799405	0.162843
10418_36_STX12_STX12	IVW	112	0.049911	0.0328327	0.12847	0.00158863	0.00156784	0.313157	119.6	102.413	110	0.68388	103.439	111	0.682402	0.00611879	0.0542758	0.910446	0.00288122	0.0558862	0.958883	0.0557228	0.115529	0.630523	-0.0559989	0.0557713	0.317524	0
5486_73_ICAM2_sICAM_2	IVW	112	0.0599236	0.0394323	0.128597	-0.00276501	0.00187603	0.143375	119.6	152.878	110	0.00431509	155.897	111	0.00320921	0.136373	0.0650322	0.0382843	0.0665187	0.0528951	0.208552	0.0971458	0.115098	0.400469	0.0971458	0.0593547	0.104525	0.280693
2976_58_DSG1_Desmoglein_1	IVW	112	0.0542702	0.0357235	0.128719	0.00326977	0.00168833	0.0553477	119.6	123.241	110	0.183073	127.443	111	0.136193	-0.0346684	0.0579156	0.550669	0.000677576	0.0529753	0.989795	-0.0939877	0.12175	0.441769	-0.0181843	0.053315	0.733694	0.127051
12822_34_APBB1_APBB1	IVW	112	0.0506933	0.0333764	0.128804	1.91e-05	0.00160553	0.990527	119.6	112.212	110	0.423468	112.212	111	0.449955	0.0501647	0.0556532	0.369355	0.117786	0.0600157	0.0496934	0.136576	0.133074	0.306974	0.128233	0.0689325	0.0654953	0
16850_5_RGS5_RGS5	IVW	112	0.0511975	0.0337198	0.128933	0.00249552	0.00160568	0.123013	119.6	111.569	110	0.440316	114.018	111	0.403057	-0.0176971	0.0555672	0.750724	-0.0188068	0.0543291	0.72922	0.0256217	0.109686	0.815733	-0.0164405	0.0573375	0.774852	0.0201128
14273_19_PREP_PPCE	IVW	112	0.0585877	0.0385934	0.128995	-0.00102167	0.0018696	0.585852	119.6	148.374	110	0.00866595	148.777	111	0.00969973	0.0866518	0.0643142	0.180646	0.113144	0.0584685	0.0529741	0.141854	0.109142	0.19639	0.125119	0.0587926	0.0355378	0.241317
9532_5_WBP1L_WBP1L	IVW	112	-0.0496776	0.0327306	0.129072	0.00167452	0.00156131	0.285838	119.6	95.5603	110	0.835032	96.7105	111	0.831053	-0.0960591	0.0542355	0.0793054	-0.0452951	0.0513913	0.378114	0.141303	0.103082	0.173208	-0.0819256	0.0495177	0.100857	0
12783_29_HNRNPM_HNRPM	IVW	112	0.0499398	0.0329061	0.129104	-0.0024745	0.00157014	0.117904	119.6	109.005	110	0.508902	111.488	111	0.469126	0.118274	0.0543893	0.0318027	0.10194	0.0517945	0.0490503	0.11402	0.10355	0.273232	0.11402	0.0576971	0.0506148	0
16755_195_GDF3_GDF_3	IVW	112	0.0504621	0.0332616	0.129235	0.00258774	0.00160132	0.108958	119.6	113.728	110	0.384608	116.428	111	0.343432	-0.0196603	0.054529	0.719129	0.000106438	0.0497976	0.998295	0.0142121	0.104707	0.892279	-0.0179519	0.0491157	0.715432	0.0409716
5632_6_CRTAC1_CRAC1	IVW	112	0.0624224	0.0411571	0.129346	0.00107385	0.00197208	0.58718	119.6	144.746	110	0.0147332	145.136	111	0.0163912	0.0326907	0.068454	0.633913	0.0732472	0.0638051	0.250975	0.0932181	0.118679	0.433856	0.0413977	0.0592899	0.486497	0.222295
2682_68_HSPD1_HSP_60	IVW	112	0.0502167	0.0331205	0.129474	-0.00226803	0.00158624	0.155604	119.6	103.556	110	0.654715	105.6	111	0.626854	0.112702	0.0548345	0.0422168	0.0463731	0.056943	0.415429	-0.0371404	0.108555	0.732896	0.036864	0.0577431	0.52452	0
9875_107_THOC1_THOC1	IVW	112	0.0534124	0.0352386	0.129586	0.00139318	0.00168553	0.410281	119.6	124.796	110	0.158526	125.571	111	0.162934	0.0151338	0.058224	0.795408	0.00406487	0.0550438	0.941131	0.0889457	0.123251	0.472018	0.0142655	0.0577232	0.805259	0.102749
7796_10_CD79A_CD79A	IVW	112	0.0522721	0.0344956	0.12969	0.00173963	0.00164793	0.293442	119.6	119.224	110	0.257855	120.432	111	0.254499	0.00424842	0.0570812	0.940805	-0.0167103	0.0535019	0.754789	-0.0391463	0.113029	0.729743	-0.0391463	0.0551574	0.479366	0.0663805
3719_2_CDKN1B_p27Kip1	IVW	112	0.0502401	0.0331598	0.129749	0.000851079	0.00159144	0.593877	119.6	106.249	110	0.583454	106.535	111	0.602136	0.0268009	0.0549596	0.62677	-0.0238604	0.0532842	0.654301	0.182639	0.120904	0.13373	0.000580322	0.0526645	0.991228	0
18900_37_HRAS_H_ras__WT_	IVW	112	0.0510355	0.0336913	0.129824	-0.000628571	0.00160712	0.696468	119.6	90.4981	110	0.912456	90.651	111	0.921312	0.0684164	0.055767	0.222508	0.11056	0.053969	0.0405033	0.217538	0.100136	0.0319503	0.104159	0.05911	0.080803	0
4318_12_PTPN6_PTP_1C	IVW	112	0.0561221	0.0370759	0.1301	0.000589312	0.00177049	0.73988	119.6	137.541	110	0.0387598	137.68	111	0.0437858	0.0396844	0.061843	0.522405	0.0680329	0.0549422	0.215618	0.172129	0.105129	0.104398	0.119457	0.0715778	0.0979535	0.179616
4965_27_ATP5B_ATP_synthase_beta_chain	IVW	112	0.0498993	0.0329693	0.130151	0.00166165	0.00157605	0.294052	119.6	96.1627	110	0.823742	97.2743	111	0.820413	0.00398221	0.0546236	0.942016	0.0359089	0.0534871	0.501994	0.071107	0.110888	0.52268	0.0112018	0.0544838	0.837482	0
17210_2_TCL1A_TCL1A	IVW	112	-0.0690484	0.0456332	0.13025	0.00110566	0.00218894	0.614491	119.6	195.466	110	9.82e-07	195.92	111	1.2e-06	-0.0995663	0.0758077	0.191779	-0.104422	0.0558041	0.0613136	-0.164104	0.104665	0.119751	-0.0847088	0.0511183	0.10032	0.423655
9524_46_SPATA31D4_S31D4	IVW	112	0.0500062	0.0330487	0.130253	0.000393549	0.00157994	0.803755	119.6	92.6071	110	0.884007	92.6692	111	0.896162	0.0391203	0.0547916	0.47675	0.0342601	0.051252	0.503838	0.0964435	0.102661	0.349546	0.0331684	0.0501053	0.50936	0
15480_2_VNN2_VNN2	IVW	112	0.0578089	0.0382083	0.130282	-0.000366908	0.0018215	0.840733	119.6	144.812	110	0.0145952	144.865	111	0.0170235	0.0680052	0.0635209	0.286695	0.0976478	0.0663751	0.14125	0.278575	0.133057	0.0385675	0.134936	0.0690351	0.0531447	0.220086
15603_20_ITGA2_Integrin_alpha_2	IVW	112	-0.0486612	0.0321746	0.130429	0.00144141	0.00154671	0.353418	119.6	103.788	110	0.648678	104.657	111	0.65141	-0.0885088	0.0535116	0.100977	-0.0398014	0.0498678	0.42479	-0.01936	0.0991778	0.845589	-0.0583817	0.0515356	0.259721	0
7852_9_MTIF3_IF3M	IVW	112	0.0497623	0.0329193	0.130624	-0.00229532	0.00158228	0.149726	119.6	89.5494	110	0.923524	91.6538	111	0.909415	0.113121	0.0546928	0.0409572	0.00723561	0.0528447	0.891092	0.0842006	0.103437	0.417374	0.0291333	0.0576323	0.614209	0
15404_3_IFNA21_IFN21	IVW	112	-0.0481807	0.0318736	0.130631	-0.00152788	0.00152096	0.317321	119.6	108.634	110	0.518927	109.643	111	0.518595	-0.00633979	0.0524479	0.904008	-0.0371432	0.0531747	0.484857	0.102902	0.111474	0.357956	-0.0509794	0.0525652	0.334239	0
2968_61_TNFSF15_TNFSF15	IVW	112	0.0503734	0.0333342	0.130747	0.0011633	0.00159404	0.467075	119.6	106.165	110	0.585716	106.697	111	0.59781	0.0182116	0.0552573	0.742345	0.0225932	0.0533207	0.671769	0.0423359	0.105456	0.688857	0.0162493	0.0563276	0.773518	0
10078_5_BAG3_BAG3	IVW	112	0.0496336	0.0328503	0.130813	0.00222469	0.00157109	0.159596	119.6	102.631	110	0.678365	104.636	111	0.651942	-0.0116064	0.0543097	0.83117	-0.0185556	0.0520256	0.721344	-0.0198916	0.106352	0.851975	-0.012627	0.0486162	0.795555	0
18434_141_TBPL1_TBPL1	IVW	112	0.0572233	0.0378755	0.130833	-0.00162243	0.00181446	0.373187	119.6	138.12	110	0.0360199	139.124	111	0.0365594	0.101957	0.0627699	0.107173	0.0718136	0.0586269	0.220604	-0.00998286	0.119414	0.933526	0.118642	0.0617598	0.0572931	0.190318
6494_60_SPACA5_sperm_acrosome_associated_5	IVW	112	0.0515541	0.0341255	0.13086	0.00137624	0.00163733	0.40243	119.6	118.882	110	0.264978	119.645	111	0.270834	0.013531	0.056692	0.811801	0.062506	0.0551926	0.257421	0.125351	0.113937	0.273635	0.0545425	0.0595088	0.361368	0.0585547
17784_23_GMFB_GMFB	IVW	112	0.0519798	0.0344155	0.130952	-0.000952639	0.00165187	0.565319	119.6	123.08	110	0.185739	123.453	111	0.197449	0.0783174	0.0572476	0.174086	-0.0057762	0.0519859	0.911528	0.0798485	0.0943233	0.399073	0.0314406	0.0507117	0.536538	0.0860072
12623_84_JARID2_JARD2	IVW	112	0.0534574	0.0353949	0.130963	0.00238367	0.00168356	0.159644	119.6	122.894	110	0.188884	125.133	111	0.169698	-0.0124925	0.0584057	0.831027	0.0126009	0.0506431	0.803503	0.0355092	0.100738	0.725139	-0.00539161	0.0534356	0.919812	0.104742
15305_7_SCGN_Secretagogin	IVW	112	-0.049722	0.0329276	0.131033	0.000997731	0.00158385	0.53004	119.6	104.588	110	0.627733	104.985	111	0.642909	-0.0769905	0.0543877	0.159722	-0.024427	0.0540976	0.651604	-0.0682844	0.107105	0.525083	-0.0682844	0.0548394	0.215691	0
2637_77_MRC1_Macrophage_mannose_receptor	IVW	112	-0.050384	0.0333741	0.131127	0.00540083	0.00159496	0.000983629	119.6	89.1401	110	0.927979	100.606	111	0.75032	-0.199855	0.055338	0.000460131	-0.16362	0.0522033	0.00172273	-0.0748944	0.101852	0.463692	-0.160318	0.0498129	0.00169027	0
5108_72_NOTCH3_Notch_3	IVW	112	-0.0554575	0.0367391	0.131172	0.00388778	0.00169954	0.0240764	119.6	113.449	110	0.391666	118.846	111	0.288028	-0.163842	0.0595406	0.00693398	-0.131898	0.0609778	0.0305376	-0.0288106	0.113907	0.800789	-0.14204	0.0558068	0.0122943	0.0710653
4123_60_FGF4_FGF_4	IVW	112	0.0492896	0.0326563	0.131211	0.000219726	0.00156334	0.888483	119.6	104.884	110	0.619928	104.904	111	0.645031	0.0432001	0.054255	0.427606	0.0375807	0.0549151	0.49376	0.0655446	0.105289	0.534878	0.0214251	0.055628	0.700863	0
9841_197_PAICS_Multifunctional_protein_ADE2	IVW	112	0.0505215	0.0334752	0.131242	1.16e-05	0.00160205	0.994224	119.6	114.793	110	0.358153	114.793	111	0.383465	0.050202	0.0553956	0.366786	0.0060731	0.0550463	0.91215	-0.040877	0.100643	0.685408	0.00362911	0.0532278	0.945764	0.0156237
3494_71_FGF17_FGF_17	IVW	112	0.0498317	0.0330655	0.131795	0.00129362	0.00157938	0.414521	119.6	106.521	110	0.576124	107.192	111	0.5846	0.0140607	0.0547783	0.797902	0.0376101	0.0541938	0.487687	0.044412	0.105996	0.676027	0.0105676	0.0537762	0.84457	0
12509_115_COMMD1_COMD1	IVW	112	-0.0569605	0.0377962	0.131799	0.00121407	0.00181225	0.504311	119.6	147.453	110	0.00994297	148.055	111	0.0107887	-0.0907416	0.0630745	0.153092	-0.0851583	0.0584247	0.144958	0.0618741	0.14441	0.669145	-0.0619959	0.0633398	0.329816	0.238047
15358_28_SCG5_7B2	IVW	112	0.0555149	0.0368541	0.131979	0.00419578	0.00172158	0.0164059	119.6	124.422	110	0.164214	131.14	111	0.0931213	-0.0606829	0.0597787	0.312274	0.018841	0.0535484	0.72495	-0.0230825	0.112734	0.838141	-0.0230825	0.0530238	0.664173	0.158962
18866_8_PPP3R2_CANB2	IVW	112	0.0518149	0.0344067	0.132078	0.00344281	0.00161747	0.0355258	119.6	111.185	110	0.450442	115.765	111	0.359453	-0.0433946	0.0561082	0.440939	-0.0333419	0.0547733	0.542706	-0.0300648	0.109288	0.783753	-0.0300648	0.0557618	0.590853	0.0439643
17331_138_KREMEN1_KREM1	IVW	112	-0.0541104	0.0359499	0.132282	0.00171401	0.0017101	0.318404	119.6	116.271	110	0.322844	117.333	111	0.322129	-0.101751	0.0595954	0.0905757	-0.0879091	0.0538282	0.102439	-0.161436	0.105914	0.130299	-0.103154	0.0524897	0.0518863	0.0413631
9751_72_YBX1_NSEP1	IVW	112	0.0629674	0.041849	0.132419	-0.000315528	0.00199901	0.874871	119.6	169.726	110	0.000224076	169.764	111	0.000281012	0.0717661	0.069816	0.306237	0.0314818	0.0575863	0.584593	0.0268529	0.113697	0.81373	0.0359093	0.0557217	0.52062	0.334426
3350_53_CAMK2A_CAMK2A	IVW	112	0.0526441	0.0349988	0.132538	0.000183648	0.00169009	0.913669	119.6	125.774	110	0.144347	125.788	111	0.159663	0.0476136	0.0581298	0.414505	0.0162407	0.0606664	0.788927	0.196355	0.116339	0.0942591	0.0885849	0.059724	0.140845	0.101708
16892_23_ENPP2_ENPP2	IVW	112	-0.052226	0.0347255	0.13259	0.00150741	0.00165618	0.36472	119.6	113.005	110	0.402966	113.857	111	0.407196	-0.0940101	0.0575782	0.105384	-0.0715824	0.0535802	0.181554	-0.118894	0.101417	0.243578	-0.101437	0.0525207	0.0559859	0.0113993
8465_52_CTSH_Cathepsin_H	IVW	112	-0.0484884	0.0322506	0.132713	-0.0013446	0.00152735	0.380592	119.6	116.072	110	0.327501	116.89	111	0.332482	-0.0110296	0.0534109	0.836779	0.0253123	0.051139	0.620621	-0.0423368	0.104848	0.687142	0.0352026	0.0557013	0.528694	0.0367178
9839_148_TIRAP_Tirap	IVW	112	0.058998	0.0392466	0.132771	-0.000972369	0.00188267	0.606554	119.6	146.98	110	0.0106619	147.337	111	0.0119783	0.0858943	0.0652874	0.191032	0.113225	0.0575407	0.0490981	0.0497726	0.105251	0.637217	0.0864346	0.0559987	0.125553	0.233813
15403_53_ID2_ID2	IVW	112	0.0510481	0.0339636	0.132834	-0.000245501	0.00161849	0.879713	119.6	115.055	110	0.351786	115.079	111	0.376344	0.0578851	0.0565281	0.308079	0.0778337	0.0555104	0.160871	0.0378472	0.124959	0.76255	0.0784723	0.0578855	0.177963	0.0181703
14149_9_IL36B_IL_1F8	IVW	112	0.0505703	0.0336513	0.132898	0.00149621	0.00161178	0.355286	119.6	111.472	110	0.442872	112.345	111	0.446457	0.00920149	0.0558551	0.869452	0.0462896	0.0578384	0.423522	0.12397	0.116538	0.289743	0.0402357	0.0594253	0.499763	0
12417_46_TPRKB_TPRKB	IVW	112	0.0502327	0.0334543	0.133218	0.00110794	0.00159841	0.489672	119.6	108.734	110	0.516228	109.214	111	0.530162	0.0196089	0.0554173	0.724135	0.0259902	0.0530485	0.624182	-0.0292801	0.101745	0.774053	0.000116041	0.0532263	0.998264	0
5679_16_DEFB103A_HBD_3	IVW	112	0.0491382	0.0327324	0.133302	0.0010123	0.00157152	0.520817	119.6	101.415	110	0.708612	101.83	111	0.721803	0.0213325	0.0541732	0.694504	0.0457778	0.0525953	0.384094	-0.100172	0.111544	0.371104	0.0191832	0.0537404	0.721799	0
3583_54_ARSA_Arylsulfatase_A	IVW	112	0.0559216	0.0372603	0.133398	-0.00125253	0.00178426	0.484167	119.6	144.34	110	0.0156057	144.987	111	0.0167367	0.0905647	0.0618878	0.146218	0.0606231	0.0527735	0.250663	0.0373373	0.100154	0.71001	0.0521462	0.0526743	0.32434	0.222073
6992_67_HBD_HBD	IVW	112	0.0508417	0.0338761	0.133404	0.00439253	0.00161385	0.00755118	119.6	103.09	110	0.6667	110.498	111	0.495604	-0.0720335	0.0564418	0.204557	-0.0357443	0.0533484	0.502847	-0.0180476	0.110257	0.870276	-0.0485484	0.0568415	0.394888	0.0132194
5089_11_IL7R_IL_7_Ra	IVW	112	0.0492171	0.0328137	0.133642	0.00164003	0.00156686	0.297532	119.6	99.0311	110	0.764326	100.127	111	0.761123	0.0038481	0.0543646	0.943699	0.0284787	0.0550564	0.604972	0.128775	0.114758	0.264221	0.00542941	0.0549259	0.921436	0
2480_58_TIMP3_TIMP_3	IVW	112	0.0509507	0.0339721	0.13367	-0.000744327	0.00163277	0.649384	119.6	112.205	110	0.423655	112.417	111	0.444568	0.0714296	0.0563955	0.20798	0.0913185	0.0530709	0.0853071	0.144714	0.0978744	0.142089	0.0761024	0.0526651	0.151268	0
13623_4_MLL2_MLL2	IVW	112	0.0524295	0.0349654	0.133752	0.00310179	0.00166477	0.0651027	119.6	121.046	110	0.2219	124.867	111	0.17391	-0.0327744	0.057334	0.568733	-0.00259845	0.0528487	0.960786	-0.0213503	0.108337	0.844131	-0.0303344	0.0522871	0.562989	0.108454
12454_105_NTMT1_NTM1A	IVW	112	0.0517623	0.0345486	0.134069	0.000882092	0.00165989	0.596202	119.6	122.265	110	0.199736	122.578	111	0.213017	0.0274092	0.0574583	0.634289	0.0950725	0.0574038	0.0976803	0.0940978	0.117059	0.423202	0.0674396	0.0612869	0.273542	0.0792928
5509_7_EGF_EGF	IVW	112	0.0554065	0.0369815	0.134076	-0.00192454	0.00176476	0.277857	119.6	133.414	110	0.0638894	134.856	111	0.0614186	0.108612	0.0612015	0.0787188	0.116807	0.0586196	0.0463017	0.155821	0.116937	0.185417	0.126919	0.053807	0.0200835	0.166084
18927_14_RAET1G_RET1G	IVW	112	0.0500554	0.0334133	0.134115	0.00345339	0.00159359	0.0323877	119.6	104.471	110	0.630833	109.167	111	0.53144	-0.0456996	0.0553978	0.411193	-0.0242999	0.0536612	0.650665	0.0354489	0.111671	0.751506	-0.0388434	0.056598	0.493953	0
10023_32_VDR_VDR	IVW	112	0.050088	0.0334354	0.134119	0.00163334	0.00159314	0.307502	119.6	93.6268	110	0.868304	94.6779	111	0.866276	0.00482847	0.0553783	0.930678	0.0235672	0.0538222	0.66148	0.0937586	0.111925	0.404005	0.00313978	0.0520031	0.951964	0
3041_55_MRC2_MRC2	IVW	112	-0.0568897	0.0379811	0.134175	0.000176927	0.0018321	0.923243	119.6	131.801	110	0.0768104	131.812	111	0.0865877	-0.0617819	0.0634184	0.332097	-0.0473689	0.0572084	0.407667	-0.0800767	0.108878	0.463603	-0.0800767	0.0556721	0.153145	0.142752
16610_13_LRP10_LRP10	IVW	112	0.051604	0.0344606	0.134268	-0.00040169	0.00165945	0.809182	119.6	114.865	110	0.356399	114.926	111	0.380141	0.0626959	0.0574227	0.277293	-0.00634424	0.0546995	0.907666	0.0717738	0.109982	0.515366	0.019783	0.0578749	0.733131	0.017033
10618_190_LRP2_megalin	IVW	112	0.0493598	0.0329654	0.134309	0.00168775	0.00157958	0.287643	119.6	96.9187	110	0.808974	98.0603	111	0.804964	0.00280139	0.0546392	0.959203	0.0193816	0.0552652	0.725812	-0.0613046	0.114954	0.594893	0.00191014	0.0603857	0.974822	0
6290_3_UTS2B_UTS2B	IVW	112	0.0530564	0.0354375	0.134345	-0.00116855	0.0016948	0.491967	119.6	127.735	110	0.118752	128.287	111	0.12525	0.0854473	0.0588958	0.149675	0.109373	0.0579147	0.058956	0.0329794	0.127483	0.796349	0.164168	0.0768681	0.0349014	0.120935
18932_84_NMNAT1_NMNA1	IVW	112	-0.049069	0.0327785	0.134397	-0.000850322	0.00155903	0.586571	119.6	100.961	110	0.719615	101.258	111	0.735295	-0.0256256	0.0540549	0.636393	-0.0541297	0.0538398	0.314712	-0.0968799	0.108117	0.372159	-0.0679644	0.0540771	0.211462	0
6545_58_PRNP_PRIO	IVW	112	0.0513031	0.034275	0.134443	0.00161206	0.00163782	0.327141	119.6	116.483	110	0.317921	117.509	111	0.318061	0.00668913	0.0568299	0.906516	0.0361812	0.053062	0.495323	-0.0106654	0.112168	0.924419	-0.0268653	0.0533606	0.615634	0.0426365
15467_10_CTHRC1_CTHR1	IVW	112	0.0552339	0.036903	0.134463	0.00224943	0.00175434	0.202465	119.6	127.94	110	0.116286	129.852	111	0.106723	-0.00710875	0.0609754	0.907402	0.0330053	0.0534512	0.536915	-0.100965	0.0960704	0.295563	0.00545375	0.0532851	0.918663	0.135731
16614_27_RSPO1_RSPO1	IVW	112	-0.0557264	0.0372417	0.134564	0.00111868	0.00178925	0.533118	119.6	133.948	110	0.0600232	134.424	111	0.0645739	-0.086647	0.0619711	0.16487	-0.0832513	0.0574347	0.147199	-0.2455	0.128451	0.0585536	-0.103477	0.0576489	0.0753834	0.160715
6390_18_NPS_NPS	IVW	112	0.0525141	0.0351068	0.134696	0.00307394	0.00166554	0.0676377	119.6	113.272	110	0.396162	116.779	111	0.335079	-0.032059	0.0574992	0.578281	0.0114278	0.0574258	0.842262	-0.0377082	0.117543	0.748963	-0.0377082	0.0619404	0.543913	0.0473002
8991_115_FCRL4_FCRL4	IVW	112	0.0510435	0.0341397	0.134879	-0.00326959	0.00160808	0.0444369	119.6	114.069	110	0.376048	118.356	111	0.298839	0.141561	0.0558165	0.01261	0.094804	0.0587652	0.106686	-0.0762301	0.108724	0.484687	0.11105	0.0576441	0.0566014	0.0628869
13572_43_PSMD11_PSD11	IVW	102	0.0597189	0.0399427	0.134885	-0.00239145	0.00185096	0.199334	119.6	134.86	100	0.0115571	137.111	101	0.00978666	0.124836	0.0642266	0.0547457	0.0896363	0.0633229	0.156909	0.166429	0.137491	0.228924	0.13037	0.0626454	0.0399568	0.253593
12892_10_SYTL1_SYTL1	IVW	112	0.0496279	0.0331977	0.134936	0.00223353	0.00158994	0.162904	119.6	93.4064	110	0.871807	95.3798	111	0.854676	-0.0117259	0.0548597	0.831143	0.022257	0.0522043	0.669857	0.257711	0.105823	0.016472	-0.00372904	0.0555353	0.946585	0
12536_46_MTMR6_MTMR6	IVW	112	0.0542493	0.0363168	0.135233	-6.85e-05	0.00174948	0.968847	119.6	142.277	110	0.0207973	142.279	111	0.0242437	0.0561197	0.0601197	0.352624	0.0682844	0.0496278	0.168843	0.11418	0.110369	0.303138	0.0830473	0.0505195	0.103033	0.205789
3809_1_FGFR3_FGFR_3	IVW	112	0.0517548	0.034654	0.135314	0.00201945	0.00165417	0.224762	119.6	119.256	110	0.257188	120.872	111	0.245618	-0.0040145	0.0572925	0.944265	0.0601967	0.0540557	0.265449	-0.0146196	0.114133	0.898308	0.00985473	0.0494091	0.842274	0.0713243
3873_51_TPO_TMA	IVW	112	0.0526751	0.0352753	0.13537	0.00271819	0.00167531	0.10756	119.6	121.375	110	0.215767	124.28	111	0.183428	-0.0224242	0.0580408	0.699982	-0.0233837	0.0539238	0.664547	-0.0172376	0.12502	0.890586	-0.0452088	0.0579848	0.437247	0.101076
8828_21_ESRP1_ESRP1	IVW	112	0.0493608	0.0330728	0.13557	0.00114362	0.0015791	0.470467	119.6	109.178	110	0.504222	109.702	111	0.517004	0.017647	0.0548761	0.748381	0.0291321	0.0525372	0.579234	-0.0407236	0.0987895	0.680969	-0.0110217	0.0615443	0.858196	0
17447_52_SFRP4_SFRP4	IVW	112	0.0624322	0.0418356	0.135614	4.96e-05	0.00200614	0.980316	119.6	160.494	110	0.00120985	160.495	111	0.00148896	0.0610624	0.0695309	0.381746	0.0182045	0.0563301	0.746563	-0.0251484	0.119157	0.833233	0.0278407	0.0552742	0.615482	0.295929
3585_54_BSG_BASI	IVW	112	0.0571404	0.0382965	0.135685	0.00044805	0.00183192	0.807237	119.6	149.133	110	0.0077287	149.214	111	0.00909099	0.0447133	0.0637244	0.484368	0.130255	0.057824	0.0242838	-0.115945	0.130833	0.37742	0.0244821	0.0628764	0.697749	0.242865
5261_13_ABL2_ABL2	IVW	112	0.0490861	0.0329071	0.135789	0.00108768	0.00157505	0.491291	119.6	109.826	110	0.48675	110.303	111	0.500844	0.0190874	0.0544974	0.726825	0.0281523	0.0538431	0.601073	7.52e-05	0.108239	0.999447	-0.0178663	0.0627283	0.776313	0
17514_48_RAB21_RAB21	IVW	112	0.0543216	0.0364178	0.135798	-0.00148424	0.00174382	0.396538	119.6	133.567	110	0.0627641	134.446	111	0.0644106	0.0953956	0.0604841	0.117621	0.0817536	0.0549343	0.136696	0.0658436	0.104656	0.530548	0.0743927	0.0559401	0.186289	0.161986
19279_42_RBP1_CRBP	IVW	112	0.0500267	0.0335536	0.135975	0.00166446	0.00160733	0.302686	119.6	112.084	110	0.4268	113.177	111	0.424717	0.00382496	0.0558184	0.945492	-0.00370107	0.0526718	0.943981	-0.044248	0.1043	0.672214	-0.0137631	0.0535519	0.797651	0.00666236
10616_67_PODXL2_PDXL2	IVW	112	0.0480848	0.0322598	0.13608	0.00231065	0.00154906	0.138654	119.6	107.725	110	0.543569	109.95	111	0.510339	-0.0153864	0.0533974	0.773775	-0.00357394	0.0492471	0.942147	0.100883	0.0994551	0.31262	0.0191804	0.051317	0.709294	0
17154_2_PTGES3_TEBP	IVW	112	0.0510672	0.0342621	0.136095	0.0030123	0.0016139	0.0646392	119.6	109.412	110	0.497909	112.895	111	0.43204	-0.0334702	0.0566182	0.555628	-0.0171841	0.0556497	0.757481	-0.127018	0.121352	0.297514	-0.0529726	0.0604637	0.382865	0.0155258
8323_163_TFF3_TFF3	IVW	112	0.0507132	0.0340413	0.136288	0.000651126	0.00162654	0.689702	119.6	117.412	110	0.296798	117.583	111	0.316352	0.0326633	0.0565748	0.564885	0.0765962	0.054468	0.159647	0.0943746	0.111533	0.399285	0.0437956	0.0558091	0.434278	0.0396839
13439_6_IQCF3_IQCF3	IVW	112	0.0494977	0.0332391	0.13645	0.00174879	0.00157953	0.270644	119.6	102.155	110	0.690337	103.381	111	0.68387	0.00087607	0.0550767	0.987338	0.0428077	0.0543991	0.431329	0.0259841	0.100338	0.796142	-0.00494293	0.0564011	0.930322	0
16616_137_ENO3_ENOB	IVW	112	0.0499758	0.0335606	0.136456	0.0016078	0.00160623	0.319034	119.6	111.058	110	0.453805	112.07	111	0.453706	0.0057546	0.0554796	0.917577	0.0270675	0.0545706	0.619888	0.155346	0.10429	0.139177	0.0437964	0.0527427	0.408107	0
2212_69_PLAT_tPA	IVW	112	-0.0552484	0.0371014	0.136456	0.0018594	0.00177443	0.296989	119.6	127.427	110	0.122526	128.699	111	0.120151	-0.10612	0.061091	0.0851719	-0.0551796	0.0518535	0.287264	-0.0268134	0.103377	0.795826	-0.0577852	0.0529205	0.277231	0.126004
14009_65_TNFAIP3_TNFAIP3	IVW	112	0.0576794	0.0387348	0.136466	-0.000687503	0.00185375	0.711446	119.6	145.509	110	0.0132077	145.691	111	0.015159	0.0767028	0.0643676	0.235968	0.10677	0.0617528	0.0838101	0.145509	0.134956	0.283286	0.117279	0.0667942	0.0818774	0.22479
11967_23_CRABP1_RABP1	IVW	112	0.0522533	0.0350967	0.13653	0.00370283	0.00164378	0.0262666	119.6	116.348	110	0.321058	121.715	111	0.229158	-0.0511052	0.0573886	0.375135	-0.0263001	0.0515775	0.610112	-0.0486989	0.107198	0.650508	-0.0486989	0.054131	0.370254	0.0921318
10557_6_TEX29_TEX29	IVW	112	0.0495686	0.0333397	0.137074	0.000304559	0.00159352	0.848781	119.6	89.0474	110	0.928962	89.0839	111	0.937623	0.041158	0.0552096	0.457568	0.0551824	0.053341	0.300892	0.0309718	0.0921085	0.737315	0.0498156	0.0566241	0.38089	0
10699_52_LRP1_LRP1	IVW	112	0.0497605	0.0334758	0.137157	-0.00184316	0.00159534	0.250453	119.6	111.475	110	0.442769	112.828	111	0.433789	0.100854	0.0554349	0.0715807	0.0894645	0.052959	0.0911589	0.0072748	0.110579	0.947665	0.0958752	0.0512773	0.0641552	0.00482281
9956_7_ADAM15_ADA15	IVW	112	0.0506506	0.0341247	0.137735	0.000961775	0.00163666	0.557975	119.6	117.604	110	0.292529	117.973	111	0.307453	0.0240813	0.0567065	0.67191	0.0527757	0.0526279	0.315953	0.0149015	0.112445	0.89481	0.0149015	0.0531274	0.779626	0.0436684
12970_35_STAU2_STAU2	IVW	112	0.0484866	0.0326739	0.13782	0.00107362	0.00156345	0.493717	119.6	99.2619	110	0.759165	99.7334	111	0.769811	0.0189115	0.0540599	0.727139	0.0686463	0.0532101	0.197016	0.0503466	0.110149	0.648507	0.0503466	0.0570198	0.379162	0
12329_21_RPS6KA1_KS6A1	IVW	112	0.0489284	0.0329836	0.137964	-0.000627173	0.00158132	0.69242	119.6	137.656	110	0.0382032	137.853	111	0.0428608	0.0662368	0.0547788	0.229191	0.0785076	0.0516434	0.128465	0.0937174	0.119101	0.433031	0.0540963	0.0572031	0.346362	0.180794
15446_25_NRG1_SMDF	IVW	112	0.0648224	0.0437256	0.138212	-0.00111364	0.00206915	0.591517	119.6	177.985	110	4.38e-05	178.454	111	5.15e-05	0.0966426	0.0736182	0.191998	0.0364259	0.0572653	0.524718	0.0129692	0.112784	0.90866	0.000490126	0.0585695	0.993338	0.367366
7805_52_GOSR1_GOS_28	IVW	112	0.0495473	0.0334337	0.138352	0.0017269	0.00159775	0.282134	119.6	108.457	110	0.523727	109.625	111	0.519084	0.00178132	0.0554156	0.974415	-0.0288479	0.0571622	0.613792	-0.00364277	0.10482	0.972339	-0.0335402	0.0565625	0.554403	0
14005_2_CHD7_CHD7	IVW	112	0.0490158	0.0330807	0.138419	5.82e-05	0.00158261	0.970751	119.6	96.4039	110	0.819101	96.4053	111	0.836659	0.047413	0.054739	0.388285	0.0373656	0.052474	0.476416	0.11149	0.101352	0.273701	0.0475602	0.056836	0.404505	0
11440_58_SOCS3_SOCS_3	IVW	112	0.0519856	0.0351151	0.138758	0.00221251	0.00167144	0.188344	119.6	119.959	110	0.242956	121.87	111	0.226201	-0.00905667	0.0578906	0.875969	0.0325541	0.0570308	0.568124	0.0791394	0.113473	0.486991	0.00104109	0.0625927	0.986759	0.0799241
13525_17_KCNG4_KCNG4	IVW	112	0.049205	0.0332518	0.138935	0.0029912	0.00158239	0.0613483	119.6	94.7859	110	0.848904	98.3592	111	0.798908	-0.033535	0.0549686	0.54307	-0.0143552	0.0523877	0.784071	0.00510464	0.0974831	0.958333	-0.0019901	0.0530338	0.970134	0
6907_17_TMCO5A_TMC5A	IVW	112	0.0483029	0.0326491	0.139018	0.000798509	0.00156023	0.609825	119.6	101.246	110	0.712724	101.508	111	0.729437	0.0261494	0.0542188	0.630556	0.0450238	0.0528728	0.394464	0.0708578	0.0948523	0.456623	0.0283598	0.0486084	0.560784	0
13124_20_ISLR2_ISLR2	IVW	112	-0.0554761	0.0374998	0.139042	0.000503357	0.00178961	0.779034	119.6	133.358	110	0.0643076	133.454	111	0.0721507	-0.0694391	0.0623095	0.267527	-0.0334165	0.054792	0.541942	0.0293228	0.126235	0.816742	-0.054072	0.0608138	0.375851	0.153538
7206_20_FBP1_F16P1	IVW	112	-0.0586002	0.0396124	0.13905	0.00195561	0.00189091	0.303304	119.6	153.551	110	0.00387392	155.044	111	0.00368353	-0.112828	0.0657071	0.0887696	-0.0996614	0.0551516	0.0707552	-0.0782084	0.104961	0.457773	-0.0903312	0.0490328	0.0681061	0.273946
3321_2_IL24_IL24	IVW	112	0.0488185	0.0330023	0.139075	-0.000541971	0.00156937	0.730495	119.6	91.0987	110	0.9049	91.218	111	0.914729	0.0639008	0.0547404	0.245596	0.0187684	0.054241	0.729329	0.0751478	0.102252	0.463935	0.0376133	0.0597698	0.530444	0
3026_5_CAST_Calpastatin	IVW	112	0.0618738	0.0418351	0.139142	-0.000533558	0.00200579	0.790731	119.6	159.422	110	0.00145675	159.525	111	0.00175678	0.0766045	0.0695094	0.272835	0.0346731	0.0585643	0.553815	0.0111194	0.0957839	0.907792	0.0433417	0.052253	0.408625	0.29182
3896_5_PGAM1_Phosphoglycerate_mutase_1	IVW	112	0.0530207	0.0358528	0.139182	0.000972076	0.00172031	0.573184	119.6	124.504	110	0.162955	124.865	111	0.173934	0.0261727	0.0595895	0.661366	0.0312093	0.0542322	0.564969	0.265044	0.11747	0.0260132	0.000583481	0.0540728	0.99141	0.0962785
14025_18_TNFRSF9_4_1BB	IVW	112	0.0505566	0.0341917	0.139242	0.000768421	0.00162352	0.636934	119.6	118.121	110	0.281198	118.361	111	0.298724	0.0291341	0.0567972	0.609015	0.0385321	0.0557419	0.489402	0.0822553	0.112356	0.465653	0.00721373	0.0587858	0.902557	0.0462728
7071_23_MAN1B1_MA1B1	IVW	112	0.0508757	0.0344079	0.139246	0.00105538	0.00165661	0.525402	119.6	118.38	110	0.275603	118.817	111	0.288651	0.0217498	0.0572752	0.704869	-0.0228182	0.0527315	0.665216	-0.0178316	0.114547	0.876575	-0.0178316	0.0538181	0.741019	0.0507187
5936_53_TNF_TNF_a	IVW	112	0.0508885	0.0344418	0.139535	-0.00123642	0.00164404	0.45362	119.6	118.605	110	0.270811	119.215	111	0.280014	0.0849393	0.0569286	0.138553	0.040648	0.0552915	0.462243	0.0511129	0.110371	0.644199	0.0602332	0.0516213	0.24578	0.0545436
11667_29_TNS2_TENC1	IVW	112	0.0568018	0.0384462	0.139559	0.000633715	0.00185461	0.733231	119.6	156.999	110	0.00219915	157.165	111	0.00260711	0.039547	0.0635608	0.535104	0.0397331	0.0509358	0.435354	0.279791	0.106581	0.00988184	0.0585117	0.0494252	0.239004	0.281305
5280_68_SLC25A18_GHC2	IVW	112	0.052652	0.0356509	0.139708	0.00118338	0.00170972	0.490301	119.6	131.099	110	0.0830515	131.67	111	0.0879359	0.0199119	0.0592829	0.737602	0.0833938	0.0575969	0.147649	0.0819394	0.123697	0.509076	0.0379165	0.0607037	0.533505	0.143497
8660_5_OLFML3_OLFL3	IVW	112	-0.0561305	0.0380293	0.139949	0.00275497	0.00180212	0.129201	119.6	129.554	110	0.0982212	132.306	111	0.0820179	-0.132099	0.0624377	0.0366278	-0.102547	0.0561561	0.0678354	-0.104061	0.122747	0.398393	-0.148069	0.0600487	0.0152003	0.154016
6119_14_MAMDC2_MAMC2	IVW	112	0.0494443	0.0335413	0.140447	0.000720617	0.00160589	0.654507	119.6	113.369	110	0.393698	113.576	111	0.414391	0.0294638	0.0558191	0.598671	0.0387724	0.0547618	0.478933	0.130607	0.107392	0.226498	0.0231547	0.0533098	0.664883	0.00602529
17813_21_BPHL_BPHL	IVW	112	0.0485532	0.0329421	0.140509	0.000766669	0.00157795	0.62803	119.6	98.1249	110	0.784068	98.361	111	0.79887	0.0274295	0.0545473	0.616071	0.0262556	0.0527104	0.618407	0.0323943	0.102028	0.751457	0.024932	0.0538001	0.643972	0
7245_2_CELF2_CELF2	IVW	112	0.0541514	0.0367536	0.140653	6.92e-05	0.00177016	0.968885	119.6	137.854	110	0.0372576	137.856	111	0.0428438	0.0522433	0.0611958	0.395122	0.0185506	0.0559794	0.740356	-0.171091	0.129258	0.188342	0.0208885	0.0587954	0.723058	0.180308
2837_3_MET_Met	IVW	112	0.053929	0.0366057	0.140686	0.000627383	0.00174363	0.719676	119.6	122.963	110	0.187714	123.108	111	0.2035	0.0365328	0.0607296	0.548702	0.0399479	0.0566099	0.480394	-0.0415339	0.129495	0.749012	-0.018277	0.0568417	0.748405	0.0826257
2447_7_PLA2G2E_GIIE	IVW	112	0.0510666	0.0346736	0.14081	-5.41e-05	0.00165698	0.974006	119.6	124.427	110	0.164131	124.428	111	0.180992	0.0525687	0.0576931	0.364194	0.0462096	0.0545935	0.397312	0.062329	0.110306	0.573177	0.0363642	0.0610281	0.552482	0.0918495
7016_12_GCNT1_GCNT1	IVW	112	0.0483259	0.0328235	0.140941	0.00116983	0.00156307	0.455807	119.6	94.5632	110	0.852759	95.1233	111	0.858985	0.015888	0.0543683	0.770662	0.0222592	0.0544468	0.682668	-0.0336388	0.114768	0.769991	-2.69e-05	0.0551261	0.999611	0
15566_10_CNN1_Calponin_1	IVW	112	0.060039	0.0407933	0.141078	0.000224576	0.00195614	0.908809	119.6	152.475	110	0.00460045	152.494	111	0.00551616	0.0538364	0.0678084	0.428935	0.0713331	0.0588681	0.225611	0.0665282	0.120924	0.583312	0.0475634	0.0591308	0.422899	0.25902
19166_15_RPS19_RS19	IVW	112	0.0508454	0.0346031	0.141727	-0.000525729	0.00165697	0.75163	119.6	117.2	110	0.301551	117.307	111	0.32272	0.0653517	0.0574239	0.257569	0.071333	0.0572066	0.212421	-0.00319556	0.114819	0.977847	0.0478377	0.0605751	0.431372	0.0371627
11185_145_GCH1_GCH1	IVW	112	0.0494515	0.0336781	0.142006	0.00291884	0.00159226	0.0694845	119.6	112.076	110	0.427003	115.5	111	0.365928	-0.0311986	0.0551923	0.57304	0.0124985	0.0533501	0.814773	0.0749017	0.106607	0.483779	-0.00640305	0.051812	0.901869	0.0367069
5224_20_CSNK2A1_CSK21	IVW	112	0.0496283	0.0338122	0.142169	-0.00239841	0.00160603	0.138201	119.6	117.594	110	0.292754	119.978	111	0.263854	0.115996	0.0557295	0.0397168	0.0788594	0.0539376	0.143728	-0.0977965	0.1177	0.407816	0.0782588	0.0615334	0.206099	0.0675257
9111_40_JPH4_JPH4	IVW	112	0.0493708	0.0336464	0.142282	0.000681117	0.00161073	0.673221	119.6	105.311	110	0.60857	105.49	111	0.629736	0.0304904	0.0559072	0.586599	-0.00267751	0.0549824	0.96116	0.181572	0.108202	0.096142	-0.0024493	0.0541255	0.963988	0
9793_145_IGDCC4_IGDC4	IVW	112	-0.052375	0.0356941	0.142286	0.000453256	0.00170964	0.791415	119.6	123.265	110	0.182672	123.344	111	0.199349	-0.0649221	0.0593683	0.276543	-0.04123	0.0536338	0.442052	0.0194014	0.101202	0.84832	-0.0687407	0.0544583	0.2095	0.0841429
18402_1_AMMECR1L_AMERL	IVW	112	0.0529583	0.0360925	0.142297	-0.000614608	0.00173823	0.724328	119.6	128.676	110	0.107754	128.822	111	0.118657	0.0699106	0.0600974	0.247229	0.156801	0.0574042	0.00630412	0.172729	0.124286	0.16738	0.163877	0.0640231	0.0118227	0.123287
19115_13_CMBL_CMBL	IVW	112	0.0494078	0.033686	0.142454	0.00107945	0.00161442	0.505135	119.6	113.534	110	0.38951	113.995	111	0.403649	0.0194952	0.0560523	0.728653	0.0703075	0.0533156	0.187268	0.054646	0.113995	0.632616	0.0363992	0.0517886	0.483625	0.0108285
5629_58_KLRC1_NKG2A	IVW	112	0.0483601	0.0329742	0.142484	0.00267004	0.00157143	0.0921242	119.6	99.9674	110	0.743061	102.854	111	0.696944	-0.0256404	0.054627	0.639732	0.042764	0.0513706	0.40515	-0.0169007	0.0996397	0.865619	-0.00100897	0.0547355	0.985326	0
11542_11_TMEM230_TM230	IVW	112	0.0487435	0.0332362	0.142491	0.00117491	0.00159134	0.461896	119.6	104.432	110	0.631865	104.977	111	0.643133	0.0163615	0.0550298	0.766782	0.0738371	0.0551028	0.180249	0.13983	0.104895	0.185243	0.0558734	0.0543316	0.306008	0
8484_24_LEP_Leptin	IVW	112	-0.0573056	0.0390831	0.14258	0.00169589	0.00186746	0.365798	119.6	136.235	110	0.0456028	137.256	111	0.0461217	-0.104246	0.0648206	0.110652	-0.0941995	0.0565071	0.0955071	-0.0426998	0.122066	0.727145	-0.113123	0.0571571	0.0502744	0.179418
18265_18_ZNF34_ZNF34	IVW	112	0.0479604	0.0327334	0.142871	0.000678459	0.00156689	0.665865	119.6	98.6837	110	0.771996	98.8712	111	0.788303	0.0291247	0.0544408	0.593744	0.0619889	0.052415	0.236946	0.0175623	0.100773	0.861966	0.046844	0.0562937	0.407119	0
6391_52_LILRA3_LIRA3	IVW	112	0.0512547	0.0350137	0.143236	0.000353043	0.00168196	0.834134	119.6	107.339	110	0.554023	107.383	111	0.579484	0.0415843	0.0578664	0.473895	0.0375515	0.0546415	0.491936	0.0254311	0.0976199	0.794952	0.0159771	0.0550195	0.77206	0
6079_59_ACPL2_ACPL2	IVW	112	0.0504074	0.0344405	0.143301	8.16e-05	0.00164651	0.960566	119.6	119.384	110	0.254578	119.386	111	0.276338	0.0481482	0.0572302	0.402001	-0.0243719	0.0510808	0.633274	0.0670223	0.112911	0.553998	-0.0111439	0.0550434	0.839931	0.0535028
7262_191_CHST14_CHSTE	IVW	112	0.0487325	0.0333017	0.143368	0.00079785	0.00159654	0.618258	119.6	112.751	110	0.409501	113.007	111	0.429126	0.0267436	0.0552506	0.629319	-0.0120615	0.0529862	0.81993	0.0210798	0.113121	0.852512	-0.00441012	0.0566961	0.938139	0.00124894
6915_2_CD164L2_C16L2	IVW	112	0.0489306	0.0334383	0.143382	0.00378084	0.00159113	0.0192204	119.6	106.141	110	0.586351	111.788	111	0.461177	-0.0556725	0.0552095	0.315482	-0.0292969	0.0532357	0.582097	0.0684981	0.118399	0.564073	-0.0234316	0.0534555	0.661993	0.015873
9457_3_CAV2_CAV2	IVW	112	0.0500895	0.0342445	0.14355	0.00270956	0.00162221	0.0977062	119.6	116.386	110	0.320167	119.338	111	0.277375	-0.0248768	0.0562894	0.659397	-0.0073389	0.0527789	0.889411	0.271432	0.1159	0.0209664	0.00956392	0.0551062	0.862532	0.0649023
18286_3_ZWINT_ZWINT	IVW	112	0.0490462	0.0335322	0.143561	0.00217354	0.0016042	0.178223	119.6	104.386	110	0.633074	106.221	111	0.610461	-0.0109182	0.0555257	0.844478	0.0258925	0.0552526	0.639341	-0.0210664	0.101062	0.83526	0.00488165	0.0589477	0.934149	0
6372_7_YBX2_YBOX2	IVW	112	0.0605193	0.0413767	0.143565	0.00072689	0.00197779	0.713932	119.6	164.874	110	0.000554029	165.076	111	0.000665805	0.0402991	0.0689371	0.560029	0.0132463	0.0595718	0.824035	-0.0731908	0.110335	0.508481	0.00329323	0.0553835	0.952691	0.31578
19158_1_PAF_PAF	IVW	112	0.0580235	0.039686	0.143724	-0.000663303	0.00190801	0.728773	119.6	143.266	110	0.0181428	143.424	111	0.0207693	0.0762706	0.0658983	0.249616	0.0631793	0.0563234	0.26198	0.00927898	0.111815	0.934013	0.058707	0.0589586	0.321546	0.212489
10705_14_ST6GALNAC3_SIA7C	IVW	112	0.0480857	0.0328916	0.143756	0.000816617	0.001587	0.607888	119.6	108.366	110	0.526199	108.63	111	0.545912	0.025637	0.0546362	0.639834	0.0252212	0.0534619	0.637098	0.0370674	0.123707	0.765013	-0.00339093	0.0565845	0.952322	0
2876_74_TOP1_Topoisomerase_I	IVW	112	0.0509034	0.0348217	0.143788	-0.00230167	0.00165667	0.167537	119.6	119.974	110	0.242665	122.079	111	0.222259	0.114829	0.0576156	0.0487351	0.0137265	0.0554414	0.804455	-0.0199989	0.119211	0.867078	0.0331001	0.0633821	0.60255	0.0822531
18942_11_PSMB9_PSB9	IVW	112	0.0483975	0.033117	0.143903	0.000959444	0.00157709	0.544201	119.6	102.234	110	0.68835	102.604	111	0.703084	0.0217242	0.054946	0.693332	-0.00587983	0.0536929	0.912799	0.00508407	0.112092	0.963905	0.00508407	0.0542635	0.925523	0
14687_6_PLIN3_M6PBP	IVW	112	0.0490442	0.0335627	0.143941	0.00135778	0.0015931	0.395906	119.6	105.733	110	0.597292	106.46	111	0.604131	0.0105671	0.0562547	0.851345	0.0153151	0.0537526	0.775707	0.00232174	0.114945	0.983921	0.00232174	0.0615639	0.969985	0
3381_24_LYN_LYNB	IVW	112	0.052742	0.0360937	0.143946	-0.00295703	0.00170319	0.0853329	119.6	128.061	110	0.114851	131.57	111	0.0888984	0.134721	0.0592375	0.024891	0.0370441	0.0587306	0.528207	-0.0708325	0.116037	0.542824	0.0173296	0.0618351	0.779803	0.151696
3030_3_CLEC4M_DC_SIGNR	IVW	112	0.0488884	0.0334586	0.143971	0.00342957	0.00160234	0.0345353	119.6	102.004	110	0.694097	106.585	111	0.600801	-0.0457572	0.0554513	0.411057	-0.0173462	0.0522864	0.740075	-0.0359832	0.10037	0.720647	-0.0107906	0.050377	0.830786	0
7736_28_OPALIN_OPALI	IVW	112	0.0514735	0.0352449	0.144166	0.00086778	0.0016766	0.605788	119.6	125.458	110	0.148829	125.764	111	0.160028	0.0273695	0.0584744	0.640669	0.0616337	0.0560545	0.271536	0.046531	0.114583	0.685459	-0.00187573	0.059599	0.974949	0.102524
14112_40_RELT_RELT	IVW	112	0.0528897	0.0362216	0.144244	0.00187827	0.00173475	0.281294	119.6	129.089	110	0.103182	130.465	111	0.10007	0.000933811	0.060105	0.987632	0.0169065	0.0541009	0.754661	-0.0341268	0.112094	0.761356	-0.00456402	0.0529141	0.93142	0.138097
8404_102_BOLA2_BolA_like_protein_2	IVW	112	0.0487506	0.033392	0.144305	0.000751591	0.00160764	0.641059	119.6	115.278	110	0.346376	115.507	111	0.365748	0.0280224	0.0555763	0.61512	0.0523452	0.0513691	0.308202	0.0680424	0.0986271	0.4917	0.044393	0.0539839	0.412648	0.0227084
9097_5_KIAA1324_K1324	IVW	112	0.0480207	0.0328923	0.144308	4.73e-05	0.00157388	0.976079	119.6	102.994	110	0.669151	102.995	111	0.693478	0.046713	0.054547	0.39365	0.00530325	0.0501552	0.915791	-0.0656155	0.104491	0.531326	0.019701	0.0538601	0.715225	0
4545_53_DNAJC19_DnaJ_homolog	IVW	112	0.0481108	0.0329635	0.144422	0.000209996	0.00156565	0.893547	119.6	93.7951	110	0.865589	93.8131	111	0.879744	0.0422745	0.0545897	0.440354	0.0655916	0.0559831	0.241345	0.0696624	0.112975	0.538748	0.0696624	0.0564033	0.219411	0
18195_3_ORAOV1_ORAV1	IVW	112	0.0548272	0.0375767	0.144545	0.00411207	0.00176005	0.0212855	119.6	130.459	110	0.0890918	136.933	111	0.0479743	-0.058866	0.0610376	0.33695	0.0216238	0.0532471	0.684667	-0.0454893	0.120959	0.707582	-0.00881774	0.0547036	0.872236	0.192274
19225_11_BLNK_BLNK	IVW	112	0.0479385	0.0328561	0.144553	0.00110043	0.00156979	0.48478	119.6	104.717	110	0.624338	105.208	111	0.637099	0.0175564	0.0543869	0.747455	0.0297141	0.0523271	0.570135	0.0302726	0.107109	0.777984	0.0167307	0.0548233	0.760804	0
17370_186_ABHD10_ABHDA	IVW	112	0.047629	0.0326555	0.144695	-0.0021708	0.00156938	0.169398	119.6	96.3157	110	0.820807	98.229	111	0.801558	0.107614	0.0542861	0.0499346	0.00758563	0.0537166	0.887699	-0.0179684	0.0994571	0.85696	0.0116882	0.0537913	0.828382	0
17772_7_UBD_UBD	IVW	112	0.0493717	0.0338636	0.144852	0.00267846	0.00160588	0.0981788	119.6	106.758	110	0.569726	109.54	111	0.521376	-0.0260711	0.0565038	0.645419	-0.00426193	0.055104	0.93835	-0.0578758	0.103594	0.577507	-0.0223885	0.0546016	0.682572	0
5484_63_RPS3A_RS3A	IVW	112	0.0519695	0.0356588	0.145003	-0.000837863	0.00172448	0.62803	119.6	132.088	110	0.0743677	132.371	111	0.08143	0.0753839	0.060023	0.211807	0.0732471	0.0524671	0.162697	0.0171041	0.109556	0.876221	0.044057	0.0602035	0.465832	0.147186
5677_15_C2orf66_CB066	IVW	112	0.049096	0.0337205	0.145401	0.00101843	0.00161695	0.530103	119.6	117.368	110	0.297781	117.791	111	0.311586	0.0209497	0.0560384	0.709239	0.0900512	0.0577184	0.118717	0.0383831	0.105319	0.716218	0.0151543	0.0550599	0.783649	0.0424202
11657_86_SOCS7_SOCS7	IVW	112	0.0477729	0.032814	0.145428	0.00152039	0.00156935	0.33477	119.6	98.8324	110	0.768729	99.7709	111	0.768989	0.00576284	0.0543793	0.915795	0.0392938	0.0518552	0.448595	-0.0796753	0.122549	0.516938	0.00986681	0.0557304	0.859795	0
12677_164_FLII_FLII	IVW	112	0.0475255	0.0326654	0.145691	-0.000844703	0.00156668	0.590861	119.6	107.896	110	0.538927	108.187	111	0.557874	0.0708741	0.0542433	0.194075	-0.00983936	0.057606	0.864377	0.0749403	0.111878	0.504351	0.0306135	0.05974	0.609357	0
5659_11_TRH_TRH	IVW	112	0.0494789	0.0340301	0.145953	-0.000558213	0.00162861	0.732438	119.6	120.816	110	0.226269	120.945	111	0.244175	0.0650193	0.0567716	0.25458	0.0664738	0.0528856	0.208777	0.0498455	0.109092	0.648626	0.066958	0.0542623	0.219821	0.0661828
7233_73_P2RX6_P2RX6	IVW	112	0.0508666	0.0350131	0.146282	0.000533079	0.0016815	0.751825	119.6	122.721	110	0.191829	122.833	111	0.208409	0.0361139	0.0583216	0.537051	0.019458	0.0584723	0.739306	-0.122352	0.124961	0.329649	0.00240289	0.0573377	0.966648	0.0804585
9468_8_LMAN2_Lectin__mannose_binding_2	IVW	112	0.052821	0.0363661	0.146368	0.000117094	0.00174738	0.946695	119.6	123.454	110	0.179567	123.459	111	0.197345	0.0495816	0.0605914	0.414958	-0.00730445	0.056275	0.896725	-0.0569178	0.122198	0.642283	-0.0144775	0.0594028	0.807899	0.0847314
9190_7_CD63_CD63	IVW	112	0.0476838	0.0328321	0.146404	0.00136458	0.00156262	0.384425	119.6	106.386	110	0.579752	107.149	111	0.585749	0.00975239	0.054449	0.85818	-0.0191046	0.0525023	0.715946	-0.00460929	0.0959197	0.96176	-0.0195409	0.0543072	0.719664	0
7247_1_GORAB_GORAB	IVW	112	0.0484106	0.033333	0.146409	0.00259571	0.00158483	0.104312	119.6	107.573	110	0.547689	110.255	111	0.502121	-0.0234565	0.0551041	0.671175	-0.010858	0.0533578	0.838749	-0.107001	0.112893	0.345286	-0.0449742	0.0594172	0.450701	0
11872_9_PCDHGB1_PCDGD	IVW	112	0.0477522	0.0328835	0.146456	0.00243374	0.00156616	0.123067	119.6	105.443	110	0.605057	107.858	111	0.566726	-0.0186771	0.0539329	0.729776	0.000947914	0.0520006	0.985456	0.0888157	0.10698	0.408203	-0.0177625	0.0544118	0.744701	0
14226_120_BHMT2_BHMT2	IVW	112	0.0483966	0.0333389	0.146597	0.00313005	0.00159454	0.0521735	119.6	101.583	110	0.704498	105.436	111	0.631149	-0.0378933	0.0551711	0.493634	-0.0170808	0.0542583	0.75291	-0.0405691	0.105913	0.702422	-0.0577746	0.0533381	0.281078	0
9335_28_PSG9_PSG9	IVW	112	0.0473113	0.0325932	0.146621	0.00204639	0.00155903	0.192047	119.6	89.5865	110	0.923111	91.3094	111	0.913632	-0.0092816	0.0540482	0.863967	0.0128419	0.0516108	0.803498	-0.00866908	0.0907496	0.924068	0.00645401	0.0503748	0.898286	0
6587_6_LRFN5_LRFN5	IVW	112	0.0485556	0.0334636	0.14678	0.00369126	0.00160258	0.0231404	119.6	98.5321	110	0.775303	103.837	111	0.672367	-0.0533078	0.0554582	0.338547	-0.0104822	0.0542422	0.846764	0.00927462	0.113209	0.934854	-0.0316198	0.0505658	0.533045	0
2614_28_EFNA4_Ephrin_A4	IVW	112	0.0539435	0.0371931	0.146957	0.0015705	0.00177168	0.377311	119.6	134.828	110	0.0540845	135.791	111	0.0550262	0.0104245	0.0616133	0.865957	-0.0445179	0.0538761	0.408632	0.10647	0.10981	0.334364	-0.0260986	0.0569058	0.647397	0.170456
10761_5_TMED2_TMED2	IVW	112	0.0472399	0.0325726	0.146977	0.00166301	0.0015498	0.285598	119.6	108.524	110	0.521908	109.675	111	0.517725	0.00249813	0.0529106	0.962428	-0.00055088	0.0524862	0.991626	-0.00167556	0.0995964	0.986608	-0.00167556	0.0524103	0.974553	0
5030_52_SIRT2_SIRT2	IVW	112	0.0486443	0.0335665	0.147283	0.000653473	0.00160243	0.684213	119.6	96.6043	110	0.815195	96.7706	111	0.829937	0.0306138	0.0555122	0.582424	0.0665597	0.0551425	0.227413	-0.0149371	0.120184	0.901314	0.0566121	0.0632309	0.372552	0
12988_49_EWSR1_EWS	IVW	112	0.0486783	0.0335946	0.14734	0.000839425	0.00160469	0.601953	119.6	109.854	110	0.485994	110.128	111	0.505553	0.02532	0.0558793	0.651355	0.0736491	0.0527109	0.162346	0.102164	0.109993	0.354995	0.0598043	0.0541368	0.271684	0
12471_47_STAU1_STAU1	IVW	112	0.0536313	0.0370184	0.1474	-0.00107784	0.00176771	0.543292	119.6	135.262	110	0.0513353	135.719	111	0.0554951	0.0834657	0.0614189	0.17694	0.115577	0.0562552	0.0399256	0.0597077	0.116914	0.610575	0.08846	0.0635763	0.166887	0.168641
8955_60_GLT8D1_GL8D1	IVW	112	0.0491946	0.0339717	0.147588	0.00183076	0.00162035	0.260997	119.6	120.637	110	0.229697	122.037	111	0.223055	-0.00135273	0.0561489	0.980823	0.0351017	0.052662	0.505062	0.113374	0.115482	0.328359	0.0144329	0.0561295	0.79755	0.0792552
18316_75_SEPT3_SEPT3	IVW	112	0.0475251	0.0328295	0.14772	0.0014036	0.00157285	0.374132	119.6	102.737	110	0.675673	103.534	111	0.680028	0.00869442	0.0545085	0.873563	0.000620996	0.0520598	0.990483	0.0639562	0.100787	0.527016	0.0123614	0.0522798	0.813521	0
4981_6_DSC3_DSC3	IVW	112	0.0476957	0.0329543	0.147805	0.000122069	0.00157501	0.938364	119.6	101.156	110	0.714912	101.162	111	0.737545	0.0443217	0.0546	0.418687	0.0443564	0.0544405	0.415205	0.0446305	0.114269	0.696862	0.0260033	0.0511698	0.612339	0
15620_4_NLGN1_NLGN1	IVW	112	-0.0541563	0.0374242	0.147871	0.00126248	0.00179223	0.48266	119.6	129.573	110	0.098016	130.158	111	0.103361	-0.0890468	0.0621309	0.154634	-0.106322	0.0578123	0.0659023	0.0833851	0.127931	0.515878	-0.101537	0.0587413	0.0866709	0.133622
3199_54_KLK12_kallikrein_12	IVW	112	0.0529177	0.0365858	0.148065	0.00415238	0.00172042	0.017448	119.6	123.935	110	0.171814	130.498	111	0.0997191	-0.0618309	0.0595238	0.301194	-0.0189841	0.0540866	0.725593	-0.0370461	0.112184	0.741851	-0.045889	0.0514501	0.37437	0.154601
12848_9_ARHGEF2_ARHG2	IVW	112	0.0478493	0.0330886	0.14815	0.000960464	0.00157911	0.544287	119.6	94.2857	110	0.857478	94.6556	111	0.866635	0.0212902	0.0547867	0.698322	0.0561194	0.054842	0.306169	0.0703931	0.109683	0.522336	0.0281923	0.0607181	0.643332	0
12817_1_GEM_GEM	IVW	112	0.048023	0.0332292	0.148401	-0.00182156	0.00159106	0.254746	119.6	107.562	110	0.547988	108.872	111	0.539387	0.0988664	0.0554653	0.0774278	0.0340581	0.0511272	0.505319	0.0961806	0.102064	0.348058	0.0662224	0.0549714	0.230892	0
4156_74_TGFB2_TGF_b2	IVW	112	0.0485113	0.0335677	0.148408	0.00126002	0.00160363	0.433714	119.6	112.886	110	0.406027	113.52	111	0.415847	0.0134494	0.0558742	0.810229	0.0336878	0.0537345	0.530705	0.109707	0.10512	0.298922	0.0522264	0.05417	0.337081	0.00749971
6951_26_ASIC4_ASIC4	IVW	112	0.0475876	0.0329448	0.148609	0.000947105	0.00157539	0.548953	119.6	106.161	110	0.58581	106.523	111	0.60246	0.0214686	0.0545242	0.694532	0.0311846	0.0529262	0.55572	-0.0471536	0.111393	0.672888	0.00129753	0.0561599	0.981609	0
5412_53_CD27_CD27	IVW	112	0.0496346	0.0343692	0.148693	0.0018266	0.00164833	0.270214	119.6	109.172	110	0.504364	110.4	111	0.498216	-0.000496521	0.0568135	0.993043	0.0120144	0.056348	0.831156	0.0129408	0.122747	0.916228	-0.00415259	0.0617843	0.946535	0
13932_45_ARHGEF7_COOL_1	IVW	112	0.0490933	0.033995	0.148702	0.00277618	0.00161213	0.0878712	119.6	113.27	110	0.396197	116.324	111	0.345921	-0.0277962	0.055939	0.620251	-0.00787739	0.0520752	0.879763	-0.0426705	0.106116	0.688375	-0.0257191	0.0559004	0.646353	0.0417617
13116_25_CD177_CD177	IVW	112	0.0465182	0.0322278	0.148903	0.000485765	0.00155778	0.755758	119.6	137.895	110	0.0370642	138.017	111	0.0419981	0.0332639	0.0534207	0.534785	0.0375409	0.0453083	0.40735	0.0639957	0.0853964	0.455204	0.0483186	0.0443385	0.278176	0.181573
11348_132_P4HA2_P4HA2	IVW	112	0.0490453	0.0340029	0.149193	-0.000834596	0.00161716	0.60683	119.6	107.478	110	0.550258	107.744	111	0.569783	0.0721315	0.0561894	0.201938	0.0764156	0.0586735	0.192785	-0.0107126	0.12293	0.930714	0.0555708	0.0627431	0.377701	0
6570_1_COL13A1_CODA1	IVW	112	0.055956	0.0387979	0.149234	-0.00277788	0.00185067	0.136216	119.6	145.75	110	0.0127577	148.735	111	0.00976054	0.133483	0.0644684	0.0407442	0.0173282	0.0554506	0.754662	0.153577	0.125578	0.223936	0.0286299	0.0603542	0.636172	0.246603
10424_31_NPDC1_NPDC1	IVW	112	0.0537088	0.037285	0.149728	0.000579243	0.00177636	0.744981	119.6	137.08	110	0.041068	137.212	111	0.0463679	0.0375223	0.062173	0.547409	-0.0342965	0.0565402	0.544126	0.0631533	0.119073	0.596913	-0.034535	0.0550943	0.532055	0.17681
5621_64_THSD1_THSD1	IVW	112	-0.049414	0.0343188	0.149909	0.00206664	0.00163594	0.209161	119.6	110.793	110	0.460845	112.401	111	0.444985	-0.106456	0.0566599	0.062912	-0.0625778	0.0522223	0.230802	0.0326685	0.104061	0.754159	-0.0713956	0.0532614	0.182828	0.00227876
3835_11_TLR2_TLR2	IVW	112	0.0497082	0.0345332	0.150029	0.00124499	0.00165393	0.453211	119.6	120.498	110	0.232371	121.119	111	0.240729	0.0153328	0.0572946	0.789499	0.0732246	0.059369	0.217434	0.165986	0.128951	0.200699	0.0455736	0.0592253	0.443233	0.0693883
6283_60_MCEMP1_MCEM1	IVW	112	0.0517976	0.0359904	0.150092	0.00266765	0.00170957	0.121533	119.6	126.27	110	0.137528	129.065	111	0.11576	-0.0221315	0.0593585	0.709981	-0.0280025	0.051786	0.58869	-0.0581759	0.109127	0.595028	-0.0164798	0.0511014	0.747686	0.133373
9075_121_KIAA1024_K1024	IVW	112	0.0483366	0.0335908	0.150156	0.000297743	0.00161053	0.853669	119.6	114.805	110	0.357878	114.84	111	0.382291	0.0401096	0.055844	0.47413	0.0350741	0.0550866	0.524314	0.0435305	0.105111	0.67957	0.0193496	0.0533016	0.717279	0.0161831
14674_63_PACSIN3_PACN3	IVW	112	0.0499382	0.0347219	0.150368	0.000317174	0.00166289	0.849084	119.6	121.365	110	0.215962	121.405	111	0.23513	0.0411672	0.0577129	0.477165	0.0306533	0.057484	0.593861	0.0672894	0.111259	0.546546	-0.00643463	0.0614165	0.916747	0.0693815
5981_6_C21orf33_ES1	IVW	112	0.0479719	0.033358	0.150408	0.00133984	0.00159475	0.40264	119.6	94.2975	110	0.857279	95.0034	111	0.860972	0.0109386	0.0552784	0.843503	-0.00622937	0.054642	0.909235	-0.0663075	0.117974	0.575215	0.0015591	0.0566315	0.978086	0
10530_8_PSMB6_PSB6	IVW	112	0.0473759	0.0329463	0.150441	0.00161481	0.00157111	0.306292	119.6	104.576	110	0.628049	105.633	111	0.625989	0.00249514	0.0547011	0.963701	-0.0199585	0.0538794	0.711062	-0.0322385	0.0981472	0.743174	-0.0173602	0.0532279	0.744926	0
3450_4_KLK6_Kallikrein_6	IVW	112	0.0480754	0.0334387	0.150514	0.00391751	0.00158164	0.0147763	119.6	111.647	110	0.438257	117.874	111	0.309713	-0.0574299	0.053695	0.28716	-0.00335416	0.0542637	0.950712	-0.0510901	0.119457	0.669707	-0.0353181	0.0489797	0.472378	0.0670652
19271_64_GNAI1_GNAI1	IVW	112	0.0473228	0.0329154	0.150517	0.000567937	0.00157616	0.719291	119.6	100.912	110	0.72078	101.042	111	0.740322	0.0316619	0.0545199	0.562603	0.0117901	0.0503761	0.814953	0.146495	0.114216	0.202299	-0.00534995	0.0548385	0.922459	0
11543_84_LIMA1_LIMA1	IVW	112	0.0476155	0.0331292	0.150642	0.00125911	0.00158255	0.427965	119.6	108.26	110	0.529064	108.893	111	0.538831	0.0127174	0.054968	0.817465	-0.0153602	0.0523843	0.769353	0.00100496	0.103047	0.992236	-0.0079029	0.052392	0.880374	0
11328_9_USB1_USB1	IVW	112	0.0504203	0.0351058	0.150935	0.00137183	0.00167954	0.415815	119.6	126.287	110	0.137299	127.053	111	0.141485	0.0125129	0.0582241	0.830236	0.0322003	0.0556566	0.56289	0.031548	0.109624	0.774049	0.0219066	0.0537981	0.684645	0.113134
14150_7_IL36A_IL_1F6	IVW	112	0.0489857	0.0341087	0.150955	0.000600671	0.00162681	0.712664	119.6	101.157	110	0.714868	101.294	111	0.734463	0.0323555	0.0564977	0.568025	0.016167	0.0577149	0.779387	0.140658	0.117279	0.232948	-0.014478	0.0590197	0.806671	0
17367_5_STMN1_Stathmin	IVW	112	0.052787	0.0367602	0.151007	0.00187192	0.0017439	0.285436	119.6	132.362	110	0.0720965	133.748	111	0.0697787	0.000685619	0.0608721	0.991034	-0.0190217	0.0575886	0.741171	-0.0237764	0.125815	0.850454	-0.0135231	0.0578748	0.815678	0.159082
17345_12_ZADH2_ZADH2	IVW	112	0.0476779	0.0332043	0.151033	-0.00257218	0.00158649	0.107816	119.6	86.2399	110	0.954348	88.8685	111	0.939656	0.119037	0.0551335	0.0330177	0.0316851	0.0544428	0.560574	-0.00981474	0.0977078	0.920168	0.0271478	0.0612589	0.658509	0
8772_5_EFNB2_EFNB2	IVW	112	0.0485764	0.0338346	0.151087	0.00041768	0.00161731	0.796692	119.6	115.582	110	0.339101	115.652	111	0.362208	0.0369658	0.0563531	0.513215	0.0141168	0.0529351	0.789714	-0.114225	0.11079	0.304782	0.0141343	0.0527399	0.789196	0.0232343
12732_13_MPP7_MPP7	IVW	112	0.0484729	0.0337846	0.151355	-0.00073968	0.0016159	0.648034	119.6	113.192	110	0.3982	113.408	111	0.418743	0.0689515	0.0561339	0.221941	0.0641461	0.0583384	0.271527	0.101027	0.103743	0.332268	0.0624869	0.063037	0.323708	0.00458412
3187_52_CRISP3_CRIS3	IVW	112	0.0487815	0.0340028	0.151392	-0.00134209	0.00162686	0.411181	119.6	117.715	110	0.290082	118.443	111	0.296911	0.0858738	0.0564018	0.130745	0.0313339	0.0512491	0.540932	0.250981	0.108674	0.0227667	0.0457757	0.0567289	0.421439	0.0489075
7249_307_BCL2L10_B2L10	IVW	112	0.0495209	0.0345193	0.151405	0.00210068	0.00163948	0.20278	119.6	116.078	110	0.327353	117.811	111	0.311146	-0.00861172	0.0569486	0.88008	-0.0152672	0.0526906	0.772006	0.193746	0.114982	0.0947962	-0.0189356	0.0547264	0.729993	0.0479794
11126_102_TRIO_TRIO	IVW	112	0.0509109	0.035493	0.151461	-0.00063398	0.00169753	0.709515	119.6	131.783	110	0.0769609	131.95	111	0.0852874	0.0684511	0.058952	0.248101	0.0164362	0.0520988	0.752396	0.0894163	0.111215	0.423117	0.0310655	0.0572756	0.588639	0.144111
5650_9_PDIA6_PDIA6	IVW	112	0.0492584	0.0343415	0.151467	-0.002613	0.00163186	0.112192	119.6	117.625	110	0.292055	120.367	111	0.255825	0.121083	0.0563472	0.0338363	0.0376436	0.0563116	0.503822	-0.158008	0.124086	0.205548	0.0314175	0.0583474	0.591341	0.0718389
19233_75_ATOX1_ATOX1	IVW	112	0.0552383	0.0385202	0.15157	0.000545032	0.00185652	0.769634	119.6	145.11	110	0.0139866	145.224	111	0.0161905	0.0401467	0.0643326	0.533888	0.00464353	0.0591012	0.937375	0.297239	0.119654	0.0144795	0.046123	0.0597666	0.441921	0.222147
3037_62_IL1B_IL_1b	IVW	112	0.0496186	0.03461	0.151672	0.000856308	0.00165892	0.606763	119.6	113.803	110	0.382724	114.079	111	0.401526	0.025938	0.0575366	0.653015	-0.0213752	0.0533835	0.688857	-0.0683616	0.121853	0.575916	0.0130134	0.0588841	0.825498	0.010701
13386_248_RNF34_RNF34	IVW	112	0.047871	0.0333982	0.15176	0.000247265	0.00160704	0.877999	119.6	113.33	110	0.39467	113.355	111	0.420103	0.0410617	0.0555328	0.461231	0.0314054	0.0560831	0.575493	-0.0827222	0.121075	0.495883	0.0343064	0.0556574	0.538903	0.00324286
5000_52_LGALS3BP_LG3BP	IVW	112	-0.0603624	0.0421203	0.151831	-0.000940764	0.00202927	0.643852	119.6	160.486	110	0.00121159	160.799	111	0.00141313	-0.0344357	0.0701025	0.62425	-0.106113	0.0558364	0.0573764	-0.0379822	0.107253	0.723909	-0.0872552	0.0575918	0.132599	0.297781
17435_43_ETFA_ETFA	IVW	112	0.0501978	0.0350405	0.151982	0.00207266	0.00167021	0.21726	119.6	119.838	110	0.24537	121.516	111	0.232978	-0.00722792	0.0579939	0.901042	0.000744055	0.0541989	0.989047	0.0562993	0.110745	0.612205	-0.0277199	0.0539344	0.608305	0.0764273
11109_56_SVEP1_SVEP1	IVW	112	-0.0492933	0.0344348	0.152288	0.00279507	0.00164933	0.0929667	119.6	96.0833	110	0.825255	98.9552	111	0.786535	-0.12654	0.0571269	0.0288161	-0.109115	0.0512078	0.0331034	-0.112033	0.105735	0.291641	-0.134477	0.0561118	0.0182195	0
4152_58_KLKB1_Prekallikrein	IVW	112	0.0561123	0.039201	0.152316	0.000996144	0.0018626	0.593858	119.6	141.903	110	0.0218865	142.272	111	0.024267	0.0285605	0.0648121	0.660319	0.0847553	0.0570611	0.137453	0.0956869	0.123649	0.44066	0.0105263	0.0672729	0.875945	0.206613
10022_207_POLH_POLH	IVW	112	-0.0465133	0.0324993	0.15237	0.00215128	0.00154658	0.167036	119.6	111.025	110	0.454678	112.978	111	0.429876	-0.105877	0.0535608	0.0505701	-0.102549	0.0507956	0.0435012	-0.115906	0.0947085	0.223614	-0.0965788	0.048597	0.0493478	0.0089212
9723_105_MMRN2_EMILIN_3	IVW	112	0.0501375	0.0350569	0.152667	0.00143968	0.00167588	0.392176	119.6	121.296	110	0.21724	122.11	111	0.221686	0.0102632	0.0581924	0.86033	0.0225942	0.0554734	0.683789	0.00792883	0.109472	0.942392	-0.0012445	0.0572083	0.982683	0.0776257
5822_22_GDNF_GDNF	IVW	112	0.048025	0.0335874	0.152759	0.00135407	0.00160285	0.400062	119.6	111.713	110	0.436515	112.438	111	0.444012	0.0103425	0.0558633	0.853461	0.046295	0.0540249	0.391489	0.286655	0.114232	0.013537	-0.00436322	0.0515618	0.932715	0
2752_62_GDF5_BMP_14	IVW	112	0.0475652	0.033267	0.152775	0.000910918	0.00157585	0.564412	119.6	97.5167	110	0.796829	97.8508	111	0.80915	0.0221455	0.0551406	0.688743	0.00643459	0.0537073	0.904635	-0.00730173	0.108302	0.946369	-0.00730173	0.0553765	0.895337	0
19136_22_ALDH6A1_MMSA	IVW	112	0.0473181	0.033097	0.15281	-0.00191271	0.00158195	0.229223	119.6	104.744	110	0.623618	106.206	111	0.610861	0.100111	0.0547896	0.070383	0.0480271	0.0521049	0.356664	0.0348164	0.0995692	0.727249	0.0714432	0.0557819	0.202947	0
15440_57_PCSK2_NEC2	IVW	112	0.0479195	0.0335193	0.152829	0.00212738	0.0016015	0.186807	119.6	108.437	110	0.524252	110.202	111	0.503548	-0.0109087	0.055541	0.844653	0.0493196	0.0570754	0.387525	0.231787	0.123659	0.0635049	-0.00171608	0.0580297	0.976461	0
11548_84_CDC25A_MPIP1	IVW	112	0.048826	0.0341732	0.153067	-0.00144445	0.00163962	0.380256	119.6	126.287	110	0.137288	127.178	111	0.139762	0.0887492	0.0567788	0.120909	-0.000814834	0.0527591	0.987678	-0.0616947	0.112475	0.584436	-0.027991	0.0584914	0.633201	0.11443
11194_6_SIT1_SIT1	IVW	112	-0.0499635	0.0349702	0.153078	-0.000935468	0.00167407	0.577435	119.6	127.177	110	0.125658	127.538	111	0.134925	-0.0240812	0.0581023	0.679342	-0.0638689	0.0526019	0.224674	-0.0333867	0.10384	0.748421	-0.0590926	0.0531863	0.268948	0.115167
19200_16_NDUFA5_NDUA5	IVW	112	0.0485607	0.0339997	0.153215	0.000959208	0.00162236	0.555572	119.6	116.46	110	0.318449	116.83	111	0.333883	0.0218887	0.0565498	0.699453	0.0485362	0.0515546	0.346474	0.0311716	0.11341	0.783936	0.0227337	0.0543553	0.676578	0.0343472
6965_19_CNTNAP2_CNTP2	IVW	112	0.0502044	0.0351757	0.153509	0.0014062	0.00168081	0.404621	119.6	127.173	110	0.125708	127.982	111	0.129121	0.0113984	0.0582426	0.845202	0.0216854	0.0551682	0.694262	0.0960614	0.124796	0.443085	-0.0358988	0.0574652	0.533446	0.119676
15437_11_RAMP3_RAMP3	IVW	112	0.0467238	0.0327544	0.153727	0.00413116	0.00156309	0.00941789	119.6	101.554	110	0.705215	108.539	111	0.548382	-0.0673921	0.0541954	0.216326	-0.0277783	0.0536096	0.604348	-0.00215681	0.101565	0.983096	-0.0331438	0.0485729	0.496439	0
13435_31_IL20RB_IL_20_Rb	IVW	112	0.0466885	0.032734	0.153782	-0.000877482	0.00156753	0.576762	119.6	99.3883	110	0.756314	99.7017	111	0.770505	0.0709247	0.0542772	0.194035	0.0720194	0.0501789	0.151215	0.0941448	0.0949964	0.323823	0.0804011	0.0482233	0.0982806	0
3312_64_FCGR1A_FCGR1	IVW	112	0.0515042	0.0361183	0.153872	0.000351816	0.00172607	0.838867	119.6	131.683	110	0.0778286	131.733	111	0.0873361	0.0417107	0.0602043	0.489883	0.045623	0.0583586	0.434349	-0.0504737	0.105158	0.632185	0.00743058	0.0543879	0.891577	0.142352
8428_102_NTM_NTRI	IVW	112	-0.0498111	0.0349365	0.153936	0.00106794	0.00167216	0.524373	119.6	112.011	110	0.428702	112.427	111	0.444308	-0.0796763	0.0584279	0.175456	-0.0504674	0.054709	0.356284	-0.0328219	0.105408	0.756097	-0.0829601	0.0581914	0.156778	0
5639_49_NETO1_NETO1	IVW	112	0.051016	0.0357892	0.154025	0.000543583	0.00171351	0.751668	119.6	127.09	110	0.126758	127.207	111	0.139379	0.0359689	0.0595077	0.546796	0.0491709	0.056251	0.382045	0.00286997	0.117999	0.980639	0.00286997	0.0556885	0.958991	0.112063
7199_3_SYN3_SYN3	IVW	112	0.0486494	0.0341345	0.154091	0.000398345	0.00163664	0.808156	119.6	115.333	110	0.345058	115.395	111	0.36851	0.037633	0.0567787	0.508844	0.0527994	0.0557816	0.343874	-0.0905092	0.112188	0.421529	0.0144272	0.0544058	0.791365	0.0210285
13698_28_KIAA0319L_K319L	IVW	112	0.0490486	0.0344632	0.154674	0.0019561	0.0016364	0.234512	119.6	117.605	110	0.292499	119.133	111	0.281781	-0.00547804	0.0571301	0.923785	-0.0165538	0.0549105	0.763058	-0.0497818	0.108215	0.646395	-0.0264249	0.0496074	0.59532	0.0576102
9790_28_BRSK2_BR_serine_threonine_kinase_2	IVW	112	0.0498646	0.0350444	0.154766	-0.000730936	0.00167845	0.664065	119.6	119.816	110	0.245815	120.023	111	0.262924	0.0700653	0.0582142	0.231336	0.102486	0.0578525	0.0764773	-0.164507	0.1296	0.206974	0.0977985	0.0679759	0.153043	0.0593147
18321_38_MTHFD2_MTDC	IVW	112	0.0472155	0.0331906	0.154865	-0.00246382	0.00157381	0.120336	119.6	101.902	110	0.696619	104.353	111	0.659224	0.115655	0.0548892	0.0373844	0.0767375	0.0556927	0.168243	-0.0705736	0.1139	0.536785	0.0693202	0.0619662	0.265693	0
18416_3_ARL9_ARL9	IVW	112	0.0466584	0.0328138	0.155051	-0.00100127	0.00156851	0.524565	119.6	100.415	110	0.732611	100.822	111	0.745389	0.0743715	0.0544189	0.174522	0.0663158	0.0554838	0.231998	0.134898	0.107239	0.21106	0.0599457	0.0573559	0.298223	0
13948_50_GABBR2_GABR2	IVW	112	0.0467653	0.0328932	0.155104	-0.000192211	0.00157303	0.90297	119.6	107.712	110	0.543915	107.727	111	0.570247	0.0520902	0.0545984	0.342145	0.0226555	0.0521143	0.66376	-0.0518336	0.10514	0.622991	0.045285	0.0559014	0.419624	0
17200_50_KIR2DL1_KI2L1	IVW	112	0.0482635	0.0339508	0.155151	0.00200267	0.00161129	0.216548	119.6	113.011	110	0.402834	114.598	111	0.388379	-0.00798884	0.0565279	0.887871	0.0026296	0.0549149	0.961808	0.0479784	0.104351	0.646575	0.00159711	0.0516638	0.975394	0.0211257
19195_85_RPS5_RS5	IVW	112	0.0500502	0.0352297	0.155408	-0.000639298	0.00168997	0.705944	119.6	124.207	110	0.167536	124.369	111	0.18197	0.0676983	0.0585423	0.250023	0.0683416	0.0543097	0.208259	0.021209	0.113622	0.852265	0.0399955	0.0606623	0.51106	0.0919767
4284_18_RBM39_RBM39	IVW	112	0.0487457	0.0343404	0.155758	-0.000663852	0.00165051	0.688309	119.6	118.442	110	0.274276	118.617	111	0.293062	0.0670122	0.0570156	0.2424	0.0390179	0.052841	0.46027	0.154449	0.115112	0.182422	0.0615075	0.0542449	0.259286	0.0480518
19555_1_SUMO2_SUMO2	IVW	112	0.0551747	0.0388805	0.155874	-5.35e-05	0.0018692	0.977201	119.6	148.264	110	0.00881064	148.265	111	0.0104604	0.0566528	0.0647167	0.383265	0.115528	0.0588462	0.0496204	0.127134	0.132558	0.339601	0.127134	0.0713494	0.0775084	0.237855
9583_17_RNF24_RNF24	IVW	112	0.0478984	0.0337717	0.156103	0.00131138	0.0016033	0.415168	119.6	110.342	110	0.472896	111.013	111	0.481797	0.0113182	0.0560722	0.840406	0.0146252	0.0535607	0.784808	0.0312368	0.109045	0.775062	-0.0186658	0.0562903	0.740818	0
8024_64_TPST2_TPST2	IVW	112	0.0512479	0.0361612	0.156423	-0.00219504	0.00172176	0.205037	119.6	121.042	110	0.221979	122.831	111	0.208444	0.1122	0.0598841	0.0636369	0.053925	0.055274	0.329266	-0.00758974	0.10267	0.941204	0.021545	0.0595901	0.718373	0.0866021
19242_21_PFDN1_PFD1	IVW	112	0.0480032	0.0338816	0.156543	0.000734828	0.0016243	0.651874	119.6	114.681	110	0.360917	114.894	111	0.38095	0.0277295	0.0562543	0.623044	0.0407232	0.0555612	0.463593	0.0346983	0.113013	0.759396	0.0511974	0.0544031	0.34871	0.0174275
5062_60_CD226_CD226	IVW	112	0.046928	0.0331237	0.156556	0.000816665	0.00157468	0.605065	119.6	105.554	110	0.60209	105.823	111	0.620985	0.0242001	0.0549335	0.660415	0.0113168	0.0522165	0.82842	-0.0126101	0.0978755	0.897719	-0.0126101	0.0528908	0.811997	0
18898_36_HDGFL1_HDGL1	IVW	112	0.0470978	0.0332438	0.156559	0.00221375	0.00157491	0.16265	119.6	110.181	110	0.477202	112.16	111	0.451317	-0.0142689	0.0547859	0.795005	0.0153056	0.0518047	0.767652	-0.0342115	0.116251	0.769086	-0.00978577	0.0520614	0.851247	0.00195051
11152_46_KLK13_kallikrein_13	IVW	112	-0.0526657	0.0371874	0.15671	0.000719741	0.00179062	0.688501	119.6	113.49	110	0.390613	113.657	111	0.412314	-0.072466	0.0618065	0.243543	-0.0978359	0.0591081	0.0978835	-0.0792396	0.122066	0.517578	-0.0974551	0.0567025	0.0884549	0.00654139
15389_1_FXN_FRDA	IVW	112	0.046519	0.0328606	0.156879	0.00241429	0.00157181	0.127412	119.6	107.464	110	0.550622	109.824	111	0.513734	-0.0201884	0.0544605	0.711576	-0.0217978	0.0530209	0.680987	0.0483212	0.113173	0.670229	-0.0248212	0.0529584	0.640209	0
15470_11_HEXB_Hexosaminidase_B	IVW	112	-0.0629587	0.0445467	0.157562	0.00174946	0.00213199	0.413662	119.6	193.383	110	1.58e-06	194.567	111	1.63e-06	-0.111377	0.0739723	0.135021	-0.0805901	0.0574034	0.160341	0.000684075	0.120689	0.995488	-0.129016	0.0621519	0.0402201	0.42035
2826_53_EDA_EDA	IVW	112	0.0485533	0.0343873	0.157963	0.00159452	0.00163787	0.332424	119.6	107.159	110	0.55889	108.107	111	0.560028	0.00401697	0.05723	0.94417	-0.0621004	0.0572898	0.278379	-0.0327186	0.121181	0.787664	-0.0553954	0.0592033	0.351468	0
12633_3_PTPN9_PTN9	IVW	112	0.0465239	0.0329829	0.158379	-0.000214872	0.00158549	0.892446	119.6	111.524	110	0.441485	111.543	111	0.467675	0.0524391	0.0547968	0.340679	0.0906188	0.0526198	0.0850439	0.075365	0.115433	0.515178	0.0378749	0.0531338	0.477452	0
11513_92_CD38_CD38	IVW	112	0.047206	0.0334702	0.158425	0.00300337	0.00159604	0.0625108	119.6	89.807	110	0.920622	93.348	111	0.88661	-0.0355687	0.0552737	0.521238	-0.0128436	0.0540069	0.812025	-0.00699819	0.104853	0.946906	-0.0211929	0.0558757	0.7052	0
12695_62_KLHL12_KLH12	IVW	112	0.0461828	0.0327477	0.158463	-0.000512486	0.00155912	0.743005	119.6	97.866	110	0.78955	97.974	111	0.806694	0.0604259	0.054314	0.268336	0.0567983	0.0520595	0.275261	0.13439	0.104134	0.199539	0.0831124	0.0536568	0.124237	0
8364_74_UST_UST	IVW	112	-0.0499053	0.0354086	0.158713	0.000633465	0.00170147	0.710383	119.6	117.477	110	0.29535	117.625	111	0.315389	-0.0674253	0.058975	0.255402	-0.0265518	0.0559878	0.635327	0.0800399	0.107009	0.456059	-0.051847	0.0535289	0.334861	0.0399324
5457_5_COLEC12_COLEC12	IVW	112	-0.0578335	0.0410429	0.158806	0.000555849	0.0019671	0.778036	119.6	146.773	110	0.0109919	146.879	111	0.0127961	-0.0732538	0.0683858	0.286431	-0.112789	0.0627054	0.0720646	-0.124278	0.141125	0.380426	-0.159414	0.0639746	0.014187	0.230891
13624_17_NADK_NADK	IVW	112	0.0513386	0.0365095	0.159674	0.000894125	0.00175523	0.611487	119.6	132.785	110	0.0686972	133.098	111	0.0750978	0.0265895	0.0608466	0.662973	-0.0063734	0.0548496	0.907496	0.097702	0.0995279	0.328405	0.0480633	0.0552621	0.386323	0.15191
2192_63_CCL27_CTACK	IVW	112	0.0503628	0.0358616	0.16021	-0.00130553	0.00171498	0.448136	119.6	128.838	110	0.105948	129.516	111	0.110506	0.0867776	0.0598262	0.149766	0.0861705	0.0573472	0.13294	0.0664704	0.113794	0.560319	0.0863396	0.057605	0.136758	0.129659
12771_19_ZNF180_ZN180	IVW	112	0.0466469	0.0332367	0.160475	0.00172275	0.00158508	0.279478	119.6	114.968	110	0.353885	116.203	111	0.348831	-0.00095622	0.0549657	0.986152	0.00799972	0.0538705	0.881949	0.0900225	0.103058	0.384271	0.0218188	0.0493168	0.659046	0.0328599
3518_54_CPB2_TAFI	IVW	112	0.0531519	0.0378988	0.160776	0.00149621	0.00181793	0.412273	119.6	140.227	110	0.0274019	141.09	111	0.0283763	0.0114424	0.063315	0.856919	0.0351929	0.0577884	0.542527	0.227318	0.125129	0.0719657	0.039237	0.0567913	0.491072	0.201217
10695_12_WFDC10B_WF10B	IVW	112	0.0469605	0.0334906	0.160856	0.000452814	0.00160987	0.77903	119.6	116.483	110	0.317917	116.567	111	0.340123	0.0344099	0.0558748	0.539273	0.0351252	0.0510333	0.491276	0.0330642	0.106804	0.757461	-0.0001396	0.0501077	0.997782	0.0309555
13104_32_EFNB1_EFNB1	IVW	112	0.0736532	0.0525325	0.1609	-0.00341471	0.00247891	0.171152	119.6	261.113	110	2.62e-14	265.618	111	1.07e-14	0.169118	0.0868355	0.0540151	0.10146	0.0546669	0.0634579	0.0168406	0.113445	0.882259	0.103173	0.0574696	0.0753339	0.576317
6558_5_COLEC10_COL10	IVW	112	0.0516501	0.0368635	0.161179	0.0023969	0.00175086	0.173793	119.6	131.179	110	0.0823202	133.414	111	0.0724742	-0.0146598	0.0607822	0.80986	-0.0082025	0.0540321	0.879339	-0.0276686	0.105132	0.792901	-0.0370246	0.0513125	0.472087	0.159438
11315_148_PPM1D_PPM1D	IVW	112	0.046805	0.0334075	0.161204	0.00111724	0.00159501	0.485117	119.6	112.955	110	0.404271	113.458	111	0.417429	0.0158817	0.055409	0.774938	0.0372059	0.0611212	0.542708	0.162448	0.124822	0.195803	0.0537772	0.0649726	0.409622	0.00635246
5854_60_MAPT_tau	IVW	112	0.0476734	0.0340638	0.161654	-0.000465873	0.0016276	0.775239	119.6	119.807	110	0.246005	119.896	111	0.265567	0.0606062	0.0566701	0.287205	0.0569061	0.0551947	0.302538	0.019728	0.118413	0.867986	0.0442572	0.055496	0.426872	0.0578638
8993_151_RIPK2_RIPK2	IVW	112	0.0501943	0.0358936	0.161988	-0.00121854	0.00172333	0.481007	119.6	127.062	110	0.127114	127.64	111	0.133577	0.0838644	0.0596797	0.162767	0.0397461	0.054288	0.464086	0.161739	0.112474	0.153244	0.0505861	0.0524678	0.337073	0.116582
10003_15_ZNF41_ZNF41	IVW	112	-0.0449643	0.0321663	0.162151	0.00229535	0.00153818	0.138496	119.6	98.8895	110	0.767468	101.116	111	0.738597	-0.107742	0.0529572	0.044306	-0.09365	0.0496913	0.059479	-0.0868113	0.0933209	0.354263	-0.0932449	0.050455	0.0672528	0
17704_74_HSPH1_HS105	IVW	112	0.0492423	0.0352459	0.162381	0.000405497	0.00169188	0.81103	119.6	130.264	110	0.0909984	130.332	111	0.101483	0.03803	0.0586641	0.518163	-0.0175952	0.0525744	0.737872	0.0397424	0.103748	0.702404	-0.00420142	0.054743	0.938962	0.133193
8992_1_TMEM2_TMEM2	IVW	112	0.049186	0.0352161	0.162507	0.00148821	0.00168945	0.380301	119.6	123.374	110	0.180879	124.244	111	0.184027	0.0082602	0.0583199	0.887627	0.00728185	0.0596283	0.902803	0.248431	0.135968	0.0703668	-0.018724	0.0615044	0.761367	0.0935634
9954_2_NPIPB3_NPPL3	IVW	112	0.0477451	0.0341848	0.162511	0.00320833	0.00160632	0.0482596	119.6	110.483	110	0.469131	114.49	111	0.391103	-0.0412015	0.0558672	0.462395	-0.015842	0.0544967	0.771283	-0.0388236	0.111022	0.727231	-0.0222745	0.0585063	0.704139	0.0311236
9110_2_SYT17_SYT17	IVW	112	0.047761	0.0342025	0.162588	-0.000194116	0.00164209	0.906115	119.6	116.542	110	0.31655	116.557	111	0.340356	0.0531095	0.0568102	0.351909	0.0699328	0.0568092	0.218318	0.0926806	0.10708	0.388618	0.0441678	0.0580779	0.448572	0.0305797
12553_5_VRK1_VRK1	IVW	112	0.0466374	0.0334032	0.162656	0.00188369	0.00159135	0.239081	119.6	112.056	110	0.427538	113.483	111	0.416789	-0.0054837	0.0552321	0.921093	0.0151928	0.0540782	0.778756	-0.025843	0.110906	0.816178	-0.00178161	0.0558263	0.974598	0.0108311
3486_58_FGF1_b_ECGF	IVW	112	0.0463378	0.0331946	0.162732	0.000604268	0.0015917	0.704946	119.6	111.162	110	0.451049	111.308	111	0.473928	0.0295503	0.05537	0.594635	0.0350444	0.0526504	0.505663	0.0656587	0.10311	0.525578	0.0375134	0.0609665	0.539608	0
8913_22_SIGLEC11_SIG11	IVW	112	0.0459032	0.0328991	0.162933	0.000899311	0.0015741	0.568949	119.6	109.026	110	0.508326	109.352	111	0.52644	0.0210128	0.054593	0.701056	0.0424975	0.0540465	0.431684	0.173953	0.107369	0.108041	-0.013484	0.0577217	0.815723	0
18240_6_OMP_OMP	IVW	112	0.0501825	0.0359738	0.163024	0.00179412	0.00172146	0.2996	119.6	128.41	110	0.110778	129.678	111	0.10867	0.0006273	0.059615	0.991623	0.0579257	0.0580145	0.318051	0.26267	0.125505	0.0386367	0.024817	0.0607974	0.683919	0.132569
17326_44_DUSP23_DUS23	IVW	112	0.0466102	0.033447	0.163453	0.000939474	0.00160018	0.558337	119.6	115.14	110	0.349719	115.501	111	0.365912	0.0206457	0.0555082	0.710653	0.0251865	0.0511673	0.622551	0.0643585	0.104153	0.537893	0.0197803	0.0536893	0.713261	0.0232228
3213_65_NID1_Nidogen	IVW	112	-0.0509744	0.0365832	0.163505	0.000167046	0.001755	0.924343	119.6	126.647	110	0.132492	126.658	111	0.146992	-0.0555885	0.0608302	0.362805	-0.112456	0.054834	0.0402815	0.160453	0.11326	0.159378	-0.131047	0.0500586	0.0100824	0.107866
4125_52_AGER_sRAGE	IVW	112	0.0612593	0.0439706	0.163563	-0.00294384	0.00210857	0.165486	119.6	183.333	110	1.44e-05	186.582	111	9.44e-06	0.143128	0.0731822	0.0530272	0.0227054	0.0550835	0.680193	0.0676456	0.106636	0.527153	0.0445875	0.0588201	0.450038	0.397926
14043_12_EEA1_EEA1	IVW	112	0.0483668	0.0347318	0.163746	0.00361541	0.00163615	0.0291971	119.6	114.318	110	0.369862	119.393	111	0.276204	-0.0506398	0.0563298	0.370623	-0.0165434	0.0570865	0.771972	-0.108351	0.107716	0.316652	-0.0448546	0.0583893	0.444	0.0737973
18931_40_SLIT3_SLIT3	IVW	112	0.0474982	0.0341234	0.163936	0.000415043	0.00162587	0.798988	119.6	117.541	110	0.29393	117.61	111	0.315723	0.0359899	0.0566277	0.526387	-0.00723214	0.0537026	0.892873	-0.0120897	0.111276	0.913679	0.0148197	0.054673	0.786848	0.0394875
5742_14_ACP6_PPA6	IVW	112	0.0465092	0.0334252	0.164091	-0.0025749	0.00159182	0.108616	119.6	124.281	110	0.166392	127.237	111	0.138968	0.116705	0.0546292	0.0348716	0.0989982	0.0514681	0.0544189	0.0203828	0.102049	0.842053	0.0788814	0.0504698	0.120913	0.121598
9486_13_DEFB125_DB125	IVW	112	-0.0457785	0.0329177	0.164317	0.000330854	0.00157204	0.833696	119.6	112.897	110	0.40576	112.942	111	0.430821	-0.0549683	0.0547684	0.31775	-0.078992	0.0516027	0.125826	-0.196146	0.0946009	0.0404494	-0.0890325	0.0554281	0.111056	0
12008_3_CD7_CD7	IVW	112	0.0452067	0.0325645	0.165069	0.000566359	0.00156285	0.717756	119.6	111.128	110	0.451946	111.261	111	0.475177	0.0295005	0.0542883	0.587951	0.0954524	0.0560924	0.0888119	0.143288	0.113577	0.209739	0.085172	0.0611604	0.166524	0
10372_18_STAT6_STAT6	IVW	112	0.056136	0.0404424	0.165123	-0.00234289	0.00193326	0.228153	119.6	158.935	110	0.00158395	161.057	111	0.00135179	0.121099	0.0670982	0.0738424	0.0563504	0.0623347	0.365997	0.0170924	0.127222	0.893368	0.0641388	0.0679551	0.347301	0.301923
4472_5_TPM2_Tropomyosin_2	IVW	112	0.0501951	0.03618	0.165328	0.00387317	0.00168987	0.0238094	119.6	120.642	110	0.229586	126.404	111	0.15061	-0.0573967	0.0588582	0.331616	-0.0218035	0.054303	0.688041	-0.059798	0.117786	0.612682	-0.0512196	0.0589597	0.386873	0.125683
8468_19_KLK3_PSA	IVW	112	0.0458872	0.0330785	0.165375	0.00160035	0.00157424	0.31158	119.6	105.688	110	0.598497	106.722	111	0.597157	0.0016172	0.0546862	0.976462	0.0068077	0.0561943	0.903576	0.0315133	0.104538	0.763634	0.0236371	0.0575629	0.682135	0
3081_70_ULBP1_ULBP_1	IVW	112	0.0470589	0.0339431	0.165623	0.00105532	0.00162646	0.517792	119.6	115.89	110	0.331789	116.333	111	0.345701	0.0179638	0.0562933	0.750248	0.0348864	0.0534644	0.514068	-0.095411	0.113828	0.403719	0.028033	0.0585762	0.633183	0.0305429
18337_4_GMDS_GMDS	IVW	112	0.0454598	0.0328151	0.165952	0.000187595	0.00156597	0.904864	119.6	108.191	110	0.530932	108.205	111	0.557372	0.0402625	0.0543971	0.46078	0.0236214	0.0523204	0.651646	0.0210788	0.103391	0.838824	0.0210788	0.0542517	0.698362	0
5727_35_B3GALTL_B3GLT	IVW	112	0.0455507	0.032904	0.166251	0.000373581	0.00157205	0.812603	119.6	107.583	110	0.54742	107.639	111	0.572607	0.035254	0.0544067	0.518354	0.104686	0.0531235	0.0487676	0.103551	0.11385	0.365036	0.0874202	0.0591359	0.142161	0
11342_59_PLXDC2_PXDC2	IVW	112	0.0450639	0.03256	0.16635	-0.00239348	0.00155976	0.127773	119.6	94.1593	110	0.859595	96.5141	111	0.834673	0.111053	0.053939	0.0418693	0.0524035	0.0579387	0.365749	0.176183	0.101435	0.0851768	0.053451	0.0599683	0.374685	0
13085_18_GLP1R_GLP1R	IVW	112	0.045793	0.033095	0.166455	0.00131247	0.00158108	0.408276	119.6	109.81	110	0.487167	110.499	111	0.495561	0.00956966	0.0547674	0.861611	0.0624253	0.0529138	0.238098	-0.0666169	0.108988	0.542297	0.000435409	0.0501824	0.993093	0
8929_7_BDP1_BDP1	IVW	112	0.046165	0.0333892	0.166777	0.00105543	0.00158838	0.50778	119.6	91.9392	110	0.8936	92.3807	111	0.900051	0.0166345	0.0555873	0.765314	-0.00282504	0.0530258	0.957511	0.0214251	0.0965034	0.824711	-0.0089447	0.0534266	0.867344	0
10575_31_PUF60_PUF60	IVW	112	0.0471963	0.0341447	0.166897	0.00163686	0.0016226	0.315291	119.6	116.773	110	0.311255	117.853	111	0.310183	0.00173085	0.0565414	0.975634	0.0427371	0.0544022	0.432115	0.0110816	0.0992232	0.911276	0.00257272	0.0566687	0.963871	0.0456264
16746_12_INHBB_Activin_B	IVW	112	0.049029	0.0354718	0.166911	0.0012485	0.00168555	0.460448	119.6	123.422	110	0.180081	124.038	111	0.187462	0.0144129	0.0587149	0.806549	0.0662403	0.0567277	0.242933	-0.103858	0.118122	0.381168	0.00658687	0.0540446	0.903216	0.0911592
13604_27_NEURL1_NEUL1	IVW	112	0.0477323	0.0345344	0.166921	0.00278824	0.00164005	0.0919402	119.6	115.783	110	0.334317	118.825	111	0.288479	-0.0291262	0.0567139	0.608587	0.00416135	0.0524152	0.936721	0.03841	0.104336	0.713471	-0.00195601	0.0544252	0.971395	0.061327
9306_7_DEFB118_DB118	IVW	112	0.048596	0.0351754	0.167115	0.00125807	0.00168135	0.455908	119.6	124.263	110	0.166666	124.895	111	0.173453	0.0137541	0.0583996	0.814246	0.0231473	0.0556703	0.677561	-0.0184264	0.118826	0.877047	-0.00998588	0.0518846	0.847731	0.0974395
13645_14_DHX38_PRP16	IVW	112	0.0469688	0.033999	0.167133	0.00262911	0.00160702	0.104694	119.6	111.673	110	0.43757	114.39	111	0.393615	-0.0260661	0.055961	0.642286	-0.00928948	0.0544227	0.864466	-0.0628412	0.111294	0.573457	-0.0379388	0.0560996	0.500272	0.0244448
5605_77_MFNG_MFNG	IVW	112	-0.0474886	0.0343805	0.167197	0.00266712	0.00163233	0.105132	119.6	121.397	110	0.215359	124.344	111	0.182377	-0.121074	0.0565043	0.0343382	-0.0901402	0.0525803	0.0864672	-0.0912477	0.109248	0.405381	-0.114999	0.0535286	0.0338579	0.101661
3723_1_NPPB_BNP_32	IVW	112	0.0464158	0.0336108	0.167285	-2.23e-05	0.00161512	0.989031	119.6	115.189	110	0.348535	115.189	111	0.373605	0.04703	0.0559166	0.402132	0.0935592	0.054218	0.0844175	0.109765	0.123404	0.375668	0.0551432	0.057207	0.337179	0.0190058
18187_16_ASPA_ACY2	IVW	112	0.0456714	0.0330736	0.167309	0.00188784	0.00157733	0.233935	119.6	100.262	110	0.736208	101.694	111	0.72503	-0.00692207	0.0549986	0.900073	-0.0052632	0.053858	0.922152	0.0548661	0.103355	0.596582	-0.0275159	0.0524319	0.600774	0
17677_47_CD160_BY55	IVW	112	0.0536763	0.038871	0.167314	0.00406166	0.00182464	0.0280524	119.6	147.923	110	0.00927174	154.586	111	0.00396435	-0.0586086	0.0632724	0.356323	0.0245876	0.055258	0.656348	0.0517745	0.116453	0.657478	-0.0119186	0.0548918	0.828506	0.281658
9000_177_SLC3A1_SLC31	IVW	112	0.0460046	0.0333351	0.167567	0.00190671	0.00159255	0.233776	119.6	112.888	110	0.405968	114.36	111	0.39439	-0.00686646	0.0552901	0.901392	-0.028328	0.0529073	0.592355	-0.0170883	0.0987805	0.862972	-0.042467	0.0569427	0.457374	0.0185444
5646_20_RNASE6_RNAS6	IVW	112	0.0612068	0.0444298	0.168325	4.14e-05	0.00212882	0.984537	119.6	183.894	110	1.28e-05	183.894	111	1.67e-05	0.0600654	0.0737879	0.417388	0.0745049	0.0614075	0.225021	0.229695	0.138529	0.100122	0.0196474	0.0637779	0.758614	0.385518
5615_62_FAM172A_F172A	IVW	112	0.0456524	0.0331477	0.168438	0.000854527	0.00158884	0.591781	119.6	110.862	110	0.459024	111.153	111	0.47805	0.0220519	0.0550579	0.689549	0.0288293	0.0516002	0.576363	-0.0817569	0.105026	0.437963	-0.00944255	0.0525911	0.857836	0
2647_66_GDI2_Rab_GDP_dissociation_inhibitor_beta	IVW	112	0.0698317	0.0507236	0.168602	-0.00295398	0.00241374	0.223635	119.6	256.544	110	1e-13	260.037	111	5.58e-14	0.151681	0.0838711	0.0732604	0.169127	0.0599502	0.00478553	0.128328	0.123548	0.301207	0.175597	0.0623796	0.00577287	0.566876
2615_60_EFNA5_Ephrin_A5	IVW	112	0.0515117	0.0374939	0.169483	0.00035945	0.00180018	0.842104	119.6	136.496	110	0.0441553	136.546	111	0.0502733	0.0415994	0.0623093	0.505769	-0.0297964	0.0538079	0.579747	0.119701	0.115737	0.303267	-0.0289563	0.0566346	0.610168	0.172571
10081_17_SATB2_SATB2	IVW	112	0.049132	0.0357942	0.16987	0.00297209	0.00169754	0.0827647	119.6	122.7	110	0.192182	126.119	111	0.154746	-0.0329718	0.0587955	0.576083	-0.0381561	0.0538517	0.47861	-0.101209	0.108267	0.35192	-0.0576586	0.0555892	0.301885	0.115674
2558_51_POMC_b_Endorphin	IVW	112	0.0472419	0.0344181	0.16988	0.000994667	0.00164174	0.545856	119.6	118.413	110	0.2749	118.808	111	0.288844	0.0196103	0.0571963	0.732358	0.0439854	0.0550257	0.424081	0.102574	0.108401	0.346079	0.0297138	0.0512027	0.562877	0.0504763
19438_68_SYF2_SYF2	IVW	112	0.0475394	0.0346542	0.170119	-0.00102735	0.00165972	0.537202	119.6	119.945	110	0.243231	120.363	111	0.255906	0.0759261	0.0575389	0.189722	0.0807266	0.0543076	0.137155	-0.0488091	0.118904	0.682238	0.109919	0.0633847	0.0856675	0.0627884
17511_10_RPP30_RPP30	IVW	112	0.045738	0.0333443	0.17016	0.00160886	0.00159302	0.314736	119.6	94.9575	110	0.845893	95.9775	111	0.844329	0.00120541	0.0552821	0.982643	-0.0019088	0.0543903	0.972004	0.0590071	0.0983177	0.549618	-0.00657297	0.05091	0.897505	0
15698_6_TXLNA_TXLNA	IVW	112	0.0494247	0.0360409	0.170266	-0.0017706	0.00172467	0.306847	119.6	124.87	110	0.157431	126.066	111	0.155529	0.0982143	0.0596393	0.102452	0.109864	0.057816	0.057403	0.168042	0.12192	0.170882	0.119822	0.0623825	0.0573277	0.107689
2649_77_ICAM3_sICAM_3	IVW	112	0.0455514	0.0332245	0.170368	0.00223766	0.00158756	0.161508	119.6	105.764	110	0.59648	107.75	111	0.569612	-0.0163712	0.055081	0.766859	0.0537456	0.0557246	0.334803	0.0797355	0.109402	0.467641	0.0255496	0.0618731	0.68045	0
9815_5_ARHGAP1_RHG01	IVW	112	0.0483615	0.0352766	0.170399	-0.000391734	0.0017112	0.819353	119.6	126.726	110	0.131458	126.786	111	0.145178	0.0591515	0.058964	0.317975	0.0996406	0.0567467	0.0791081	0.0290186	0.110544	0.793417	0.0967318	0.0642613	0.13509	0.108939
15631_18_PSG1_PSG1	IVW	112	0.0452465	0.0330138	0.17052	0.000942411	0.00158017	0.552134	119.6	105.498	110	0.603594	105.853	111	0.620183	0.0192227	0.0547168	0.726026	0.0296546	0.0540727	0.583403	0.0305682	0.0993884	0.758992	0.00518648	0.0493496	0.916489	0
9606_4_NUP210L_P210L	IVW	112	0.0447556	0.0326631	0.170619	-0.00145631	0.00155248	0.350271	119.6	110.569	110	0.466827	111.454	111	0.470048	0.0852574	0.0541501	0.118252	0.0656943	0.0532398	0.217228	0.0353621	0.109092	0.746434	0.0445144	0.057284	0.438764	0
7991_54_IQCF1_IQCF1	IVW	112	0.0451444	0.0329568	0.170749	0.00260902	0.00157306	0.100052	119.6	103.328	110	0.660588	106.079	111	0.614236	-0.0267212	0.0544393	0.624514	-0.0188399	0.0541109	0.727711	0.122175	0.104855	0.246442	-0.0154601	0.0505635	0.760363	0
3394_81_PLK1_PLK_1	IVW	112	0.0452005	0.0330261	0.171114	0.00122714	0.00158061	0.439198	119.6	110.688	110	0.463654	111.295	111	0.474284	0.011376	0.0547063	0.835655	0.0325033	0.0536886	0.54491	0.0320398	0.114793	0.78068	0.015591	0.0547291	0.77627	0
4127_75_C6_C6	IVW	112	0.0512508	0.037449	0.171141	0.0037401	0.00176394	0.0362271	119.6	130.022	110	0.0934145	135.336	111	0.0580663	-0.0520732	0.0611087	0.395987	0.0301508	0.0558944	0.589594	0.167452	0.106087	0.117311	0.015132	0.0555086	0.785663	0.179857
9254_18_FCER1A_FCERA	IVW	112	0.0481964	0.035243	0.171454	0.00404545	0.00164292	0.0153543	119.6	114.598	110	0.362958	120.914	111	0.244783	-0.0636444	0.0570164	0.266749	-0.0327586	0.0514048	0.52395	0.114123	0.123606	0.357865	-0.0226462	0.0541986	0.676874	0.0899355
12439_67_IRF9_ISGF3	IVW	112	0.0515439	0.0377193	0.171778	-0.00024294	0.00181696	0.893879	119.6	146.7	110	0.0111093	146.724	111	0.0130847	0.0582773	0.0630199	0.357123	0.00902761	0.0546275	0.868741	-0.050126	0.117431	0.670311	0.0250503	0.0507794	0.622763	0.229899
9594_30_SLC30A5_ZNT5	IVW	112	0.0492227	0.0360213	0.171786	-0.000285193	0.00174225	0.870274	119.6	124.337	110	0.165518	124.367	111	0.181991	0.0570395	0.0599116	0.343153	0.0411411	0.0555894	0.459246	0.00968802	0.120657	0.936148	0.0704681	0.061436	0.253841	0.0915067
7207_4_IK_RED	IVW	112	0.044946	0.0328933	0.171808	-0.000748496	0.00156715	0.633872	119.6	109.266	110	0.501846	109.494	111	0.522622	0.0657478	0.0545789	0.230929	0.0503412	0.055425	0.363733	0.0852036	0.10822	0.432776	0.0762488	0.0531456	0.15418	0
11140_56_COL1A1_CO1A1	IVW	112	-0.0478755	0.0350422	0.171868	0.000615947	0.0016834	0.715147	119.6	114.138	110	0.374328	114.277	111	0.396475	-0.0648819	0.0582915	0.268109	-0.0749593	0.055785	0.179039	0.0238276	0.108375	0.826383	-0.0414172	0.0538159	0.443167	0.0118017
3892_21_MED1_MED_1	IVW	112	0.0498834	0.0365138	0.171892	-0.000577043	0.00176104	0.743783	119.6	134.764	110	0.0545003	134.895	111	0.0611423	0.0658328	0.0609372	0.282354	0.126905	0.058921	0.0312545	0.109237	0.133032	0.41333	0.109237	0.0780813	0.164597	0.162678
18395_5_ADPRH_ADPRH	IVW	112	0.0496536	0.0363491	0.171933	0.00147289	0.00174106	0.399404	119.6	130.849	110	0.0853732	131.7	111	0.0876486	0.00896278	0.0603175	0.882147	0.0270873	0.0556195	0.62625	0.330677	0.117679	0.00585704	-0.00612985	0.0544362	0.910546	0.144526
14028_22_PIK3C2A_P3C2A	IVW	112	0.0459408	0.0336862	0.172635	0.00250477	0.00161203	0.123105	119.6	108.486	110	0.522935	110.9	111	0.484812	-0.0231787	0.0557996	0.678665	-0.0587965	0.0537486	0.273991	-0.0783553	0.105667	0.459936	-0.0698689	0.0579378	0.230409	0
10710_23_ZPBP2_ZPBP2	IVW	112	0.0457344	0.0335379	0.172673	-6.45e-06	0.00160834	0.996809	119.6	119.524	110	0.251712	119.524	111	0.273401	0.0459123	0.0557252	0.411776	0.0307395	0.0514288	0.550034	0.0465125	0.101824	0.648712	0.0274132	0.0516184	0.596429	0.0545837
13422_66_ENOX2_ENOX2	IVW	112	0.0452061	0.0331626	0.172831	0.000901959	0.00158122	0.569557	119.6	93.1895	110	0.875194	93.5149	111	0.884177	0.0202154	0.0549469	0.713649	-0.0116441	0.0519491	0.822644	-0.0493177	0.103355	0.634181	-0.02367	0.0558249	0.672383	0
3448_13_INSR_IR	IVW	112	0.0484673	0.0355625	0.172921	0.000890646	0.00169929	0.601244	119.6	114.186	110	0.373136	114.471	111	0.391563	0.023751	0.0591337	0.688721	-0.0125418	0.0625847	0.84117	0.0261875	0.125235	0.834748	0.0261875	0.0677065	0.69966	0.0141312
19148_58_TIMM8A_TIM8A	IVW	112	0.0474601	0.0348305	0.173008	-0.00207249	0.00167305	0.218076	119.6	119.97	110	0.242742	121.643	111	0.230523	0.104541	0.0577119	0.0728036	0.0726179	0.0568231	0.201262	0.074408	0.117998	0.529608	0.09647	0.0582313	0.10041	0.077377
2835_1_XRCC6_Ku70	IVW	112	0.0492085	0.0361215	0.173101	-0.000486841	0.00173575	0.779637	119.6	131.915	110	0.0758327	132.009	111	0.0847407	0.0626539	0.0601137	0.299578	0.0517664	0.0558215	0.353742	0.0278953	0.11538	0.809405	0.0829986	0.0630186	0.190534	0.144277
8003_57_LGI3_LGI3	IVW	112	0.0447567	0.0328572	0.173148	9.13e-05	0.00156806	0.953679	119.6	96.4342	110	0.818514	96.4376	111	0.83607	0.0422307	0.0544252	0.43945	0.0499806	0.0520455	0.336891	0.0356764	0.113415	0.753683	0.0356764	0.058276	0.541659	0
11568_2_FKBP1B_FKB1B	IVW	112	0.0501854	0.0368606	0.173358	2.49e-05	0.00176802	0.988808	119.6	133.426	110	0.0638013	133.426	111	0.0723761	0.0494942	0.0615483	0.423044	0.0988474	0.0564134	0.0797397	0.132438	0.108269	0.223832	0.0906887	0.0584689	0.123734	0.15309
5440_26_TNNI2_Troponin_I__skeletal__fast_twitch	IVW	112	0.0450232	0.0330856	0.173574	-0.00100103	0.00157169	0.525505	119.6	104.648	110	0.626172	105.053	111	0.641141	0.0725584	0.0544398	0.185345	0.0432998	0.0528995	0.413055	0.0160802	0.0941802	0.86474	0.0504677	0.0489014	0.304301	0
9936_27_LNX1_LNX1	IVW	112	0.0473235	0.0347805	0.173629	0.00120555	0.00168068	0.474711	119.6	121.999	110	0.204439	122.57	111	0.213178	0.013745	0.0583645	0.814256	-0.00065097	0.05121	0.989858	-0.0305599	0.103914	0.76924	0.00974533	0.0564053	0.863144	0.0802005
13062_4_GMFG_GMFG	IVW	112	0.0492348	0.0361862	0.173642	0.00056634	0.00173404	0.74459	119.6	131.011	110	0.0838678	131.138	111	0.0931462	0.0335869	0.0601294	0.577585	0.00938892	0.0551709	0.864869	0.078782	0.118552	0.507728	0.0248856	0.0584753	0.671242	0.138691
11464_9_RELB_RELB	IVW	112	0.0497629	0.0366039	0.173989	0.00307308	0.00173395	0.0791138	119.6	129.272	110	0.101204	132.964	111	0.0762403	-0.0350226	0.0600257	0.560779	-0.018781	0.0562666	0.738541	-0.0896731	0.0996899	0.370323	-0.0400537	0.0530332	0.451695	0.160912
7789_182_PRDX4_PRDX4	IVW	112	0.0477587	0.0351317	0.174014	0.00230945	0.00167082	0.169703	119.6	121.779	110	0.208396	123.894	111	0.189887	-0.0161481	0.0579814	0.781147	0.0127692	0.0533225	0.81074	-0.0276645	0.118236	0.815434	-0.018174	0.0565812	0.748661	0.0954861
8464_31_RSPO4_RSPO4	IVW	112	-0.0464151	0.0341437	0.174019	0.00109003	0.00164467	0.508866	119.6	116.489	110	0.317772	116.954	111	0.330956	-0.0766255	0.0570039	0.181645	-0.0265051	0.0550959	0.630465	0.10544	0.123721	0.395914	-0.0552387	0.0534137	0.303306	0.0357833
14229_5_MOCS3_MOCS3	IVW	112	0.0497723	0.036621	0.174108	0.0051938	0.00166845	0.00236102	119.6	113.707	110	0.385139	123.724	111	0.192774	-0.100218	0.0597103	0.0961056	-0.0370574	0.0609639	0.543282	-0.0468505	0.118099	0.692347	-0.0809642	0.0613749	0.189826	0.124581
6986_17_HS3ST3B1_HS3SB	IVW	112	0.0458791	0.0337566	0.17411	0.00270692	0.00160216	0.0939463	119.6	111.183	110	0.450487	114.069	111	0.401775	-0.0290271	0.0555551	0.602378	-0.0245348	0.0549984	0.655524	-0.00736278	0.119205	0.95086	-0.0239607	0.0562294	0.670843	0.022548
2443_10_FGF8_FGF_8B	IVW	112	0.0459337	0.0338402	0.174664	0.00267328	0.00161087	0.0998593	119.6	111.928	110	0.430888	114.73	111	0.385057	-0.0278101	0.0556954	0.618547	0.00768998	0.0553146	0.889432	0.120763	0.119404	0.314031	-0.00109922	0.0591311	0.985202	0.0276535
3415_61_IBSP_BSP	IVW	112	-0.0495641	0.0365293	0.174835	-0.00184184	0.00174242	0.292801	119.6	126.408	110	0.135668	127.692	111	0.132892	0.00128527	0.0603906	0.983059	-0.028829	0.0603058	0.632616	-0.0441299	0.116596	0.705794	-0.0134592	0.0620878	0.82878	0.119237
3440_7_GZMA_granzyme_A	IVW	112	-0.0516905	0.038097	0.174841	0.00170765	0.0018239	0.351186	119.6	139.685	110	0.0294271	140.798	111	0.0294815	-0.0988679	0.0631825	0.120503	-0.0824271	0.0596431	0.16697	-0.0101366	0.117012	0.931122	-0.0701642	0.0656794	0.287711	0.200162
19638_9_PDYN_Dynorphin_A__1_17_	IVW	112	0.0492155	0.0363027	0.175195	-0.000440035	0.00173883	0.800692	119.6	126.073	110	0.14021	126.146	111	0.154352	0.0613929	0.0603708	0.311418	0.0549656	0.0559491	0.325893	0.144017	0.119552	0.230907	0.0445537	0.0516857	0.390539	0.104461
17782_23_ACAA1_THIK	IVW	112	0.0506034	0.0373436	0.175393	-6.3e-05	0.00178951	0.97198	119.6	132.606	110	0.0701205	132.607	111	0.0793295	0.0523427	0.0620314	0.400607	0.0161154	0.056594	0.775832	0.0907856	0.119956	0.450759	0.0160714	0.054958	0.770504	0.147865
14619_8_ZNF526_ZN526	IVW	112	0.0453104	0.033446	0.175503	0.000856317	0.0016049	0.59472	119.6	116.007	110	0.329022	116.307	111	0.346323	0.0217348	0.0554818	0.696003	0.00259383	0.0534411	0.961289	0.0273782	0.119873	0.819761	0.0351483	0.0586101	0.54993	0.0297153
8838_10_CASC4_CASC4	IVW	112	0.0480977	0.0355135	0.175625	0.00178546	0.00168639	0.292034	119.6	124.83	110	0.15802	126.102	111	0.154997	-0.00141744	0.0587116	0.980783	0.0462534	0.0560869	0.409557	-0.00807142	0.107036	0.940025	0.001809	0.0517224	0.972162	0.108196
2839_2_TNFSF4_OX40_Ligand	IVW	112	0.0465833	0.0344284	0.17604	0.00142397	0.00164407	0.388306	119.6	119.759	110	0.24697	120.575	111	0.251589	0.00716292	0.0570916	0.900386	0.0498257	0.0518305	0.336391	0.217905	0.103256	0.0370747	0.0212233	0.0539867	0.694984	0.065971
6647_55_UBC_PolyUbiquitin_K63	IVW	112	0.0478346	0.0353538	0.176047	-0.00298562	0.00166646	0.0759476	119.6	119.458	110	0.253051	122.944	111	0.206411	0.130349	0.0578507	0.0262294	0.027743	0.0546691	0.611825	0.132633	0.114676	0.249922	0.0722345	0.0596057	0.228135	0.0936238
15596_7_HEXIM1_HEXI1	IVW	112	0.0524725	0.0387884	0.176123	-0.000685624	0.00186753	0.714228	119.6	147.25	110	0.0102463	147.43	111	0.0118167	0.0713822	0.0645702	0.271356	0.106199	0.0581856	0.0679752	0.013865	0.125081	0.911937	0.0655792	0.0614161	0.287934	0.233922
3197_70_IDE_IDE	IVW	112	0.0501785	0.0370968	0.176171	0.00037567	0.00178193	0.833417	119.6	138.206	110	0.0356285	138.261	111	0.0407407	0.0398223	0.0616537	0.519688	0.0584565	0.0565862	0.301579	0.0879377	0.123171	0.476756	0.0385693	0.0625115	0.538502	0.182851
4721_54_TFF3_TFF3	IVW	112	0.0493087	0.0364571	0.176211	0.000454043	0.00175071	0.795852	119.6	130.493	110	0.0887613	130.573	111	0.0989317	0.0367713	0.060641	0.545514	0.0753687	0.0568149	0.184653	0.123971	0.110575	0.264642	0.0573307	0.0568444	0.315381	0.134827
2693_20_OSM_OSM	IVW	112	0.0487243	0.0360453	0.176454	0.00401679	0.00168818	0.0190646	119.6	120.367	110	0.234917	126.562	111	0.148347	-0.0624775	0.058576	0.288485	0.012628	0.0546214	0.817166	0.0411373	0.114809	0.720791	-0.012302	0.0577896	0.831814	0.12825
8900_28_NEO1_NEO1	IVW	112	-0.0481726	0.0356481	0.176587	0.00272887	0.00169615	0.110513	119.6	117.579	110	0.293076	120.346	111	0.256255	-0.123789	0.0588374	0.0376648	-0.126354	0.0553427	0.0224231	-0.0347833	0.107064	0.745881	-0.114036	0.0548305	0.0398468	0.0718712
9759_13_IDO1_INDO	IVW	112	-0.0829862	0.0614832	0.1771	-0.00199982	0.00292034	0.494916	119.6	371.681	110	4.06e-30	373.265	111	4.28e-30	-0.0266271	0.102819	0.796143	-0.0403044	0.0508433	0.427943	0.0246925	0.105717	0.815747	-0.0392342	0.0555615	0.48158	0.697491
6617_12_FCRL6_FCRL6	IVW	112	0.0450512	0.0333882	0.177236	0.00263238	0.00158535	0.0996738	119.6	95.8753	110	0.829181	98.6324	111	0.793284	-0.0280585	0.0552579	0.612629	-0.0295613	0.0522897	0.571844	-0.0338281	0.110327	0.759709	-0.0190911	0.0522516	0.715532	0
6930_95_ST8SIA6_SIA8F	IVW	112	0.0447198	0.0331436	0.17725	-0.00130343	0.00158396	0.412351	119.6	109.145	110	0.505093	109.823	111	0.51376	0.0809181	0.0550777	0.144643	0.0339019	0.053014	0.522504	-0.0168576	0.111105	0.879677	0.0360363	0.0533346	0.500659	0
13950_9_COL4A3BP_C43BP	IVW	112	0.0480478	0.0356402	0.177614	-0.00146854	0.00170693	0.391475	119.6	128.533	110	0.109377	129.398	111	0.111871	0.0886519	0.0591661	0.136905	0.0502787	0.0555685	0.365568	0.14806	0.117793	0.211409	0.0555603	0.059282	0.35068	0.129436
12573_80_TRIM3_TRIM3	IVW	112	0.0498242	0.036988	0.177969	-0.000919794	0.00177258	0.604873	119.6	130.92	110	0.084713	131.24	111	0.092126	0.0752654	0.0614901	0.223558	0.0141254	0.0573028	0.805292	0.0463074	0.113482	0.684015	0.0548088	0.0579561	0.346358	0.139944
13994_1_FBL_FBRL	IVW	112	0.0465214	0.0345466	0.178101	0.00339745	0.00162812	0.0392237	119.6	115.798	110	0.333951	120.382	111	0.255514	-0.0473608	0.0564143	0.403	0.0191007	0.0539367	0.723241	0.148713	0.123409	0.230748	-0.0224577	0.0556765	0.687459	0.0792754
9928_125_LECT1_LECT1	IVW	112	0.0593981	0.0441257	0.178266	0.00199426	0.00210126	0.344661	119.6	193.674	110	1.48e-06	195.26	111	1.39e-06	0.00428448	0.0729453	0.953269	0.00122646	0.0573038	0.982924	0.116866	0.122412	0.341806	0.0324746	0.062308	0.603269	0.422773
8815_1_OLFML1_OLFL1	IVW	112	0.0472649	0.0351174	0.178331	0.00201755	0.00167849	0.231942	119.6	123.396	110	0.180514	125.017	111	0.171533	-0.0084322	0.0580982	0.884868	0.0480476	0.0539905	0.373505	0.00934695	0.119556	0.937825	0.00934695	0.0553276	0.866153	0.101754
7785_1_EFNB3_Ephrin_B3	IVW	112	0.0437959	0.0325496	0.17846	0.00202271	0.00155623	0.196404	119.6	106.036	110	0.589172	107.726	111	0.570282	-0.0121186	0.0539458	0.822674	-0.0503415	0.0545722	0.35628	0.186295	0.121335	0.127537	-0.0658236	0.05708	0.251313	0
10336_3_STUB1_CHIP	IVW	112	0.0462075	0.0343573	0.178654	0.0008896	0.00165143	0.591194	119.6	120.375	110	0.234757	120.693	111	0.249215	0.0216625	0.057133	0.705301	0.0648608	0.0533265	0.223872	0.149896	0.107762	0.167009	0.0185647	0.0589672	0.753481	0.064958
19596_18_BRF1_BRF_1	IVW	112	0.0456827	0.03397	0.178692	0.0035502	0.00159757	0.0283133	119.6	110.383	110	0.471794	115.339	111	0.369903	-0.052125	0.055241	0.347446	-0.00868054	0.0532427	0.870489	-0.00705743	0.112065	0.949899	-0.0224386	0.0550518	0.684359	0.0422371
12925_105_AXIN2_AXIN2	IVW	112	0.0450638	0.0335241	0.178877	0.00399899	0.00158665	0.0131571	119.6	106.965	110	0.564143	113.317	111	0.42108	-0.0656906	0.0550626	0.23543	0.0169912	0.0538942	0.752557	-0.0513415	0.118895	0.666709	-0.043881	0.0551492	0.427917	0.0320026
2994_71_IL1RL2_IL_1Rrp2	IVW	112	0.0508059	0.0378092	0.179031	-0.000483434	0.00181316	0.790257	119.6	139.263	110	0.0310943	139.353	111	0.0355133	0.0641583	0.0628453	0.309546	0.0615368	0.0584923	0.292777	-0.0294828	0.114423	0.797143	0.0275704	0.0540213	0.610812	0.189334
16324_38_TLR1_TLR1	IVW	112	0.0445799	0.0331918	0.179239	0.00321329	0.00158658	0.0452579	119.6	104.189	110	0.638233	108.291	111	0.555071	-0.0439802	0.0548975	0.424782	-0.00609754	0.0529258	0.908279	0.0462173	0.107843	0.669074	-0.0357664	0.0577083	0.536674	0
2636_10_LTBR_Lymphotoxin_b_R	IVW	112	0.0463066	0.0344852	0.179337	0.00346874	0.00161922	0.0343802	119.6	110.81	110	0.460409	115.433	111	0.367586	-0.0496108	0.0561848	0.379165	-0.00647967	0.0527201	0.902181	-0.0189543	0.108496	0.861634	-0.0189543	0.0531072	0.72184	0.0415028
4476_22_ZAP70_ZAP70	IVW	112	0.0483053	0.0359988	0.179642	0.00372173	0.00169246	0.0299704	119.6	121.678	110	0.210227	127.027	111	0.141842	-0.0542528	0.0585471	0.356136	-0.0176305	0.0547041	0.747235	-0.0620791	0.114845	0.589904	-0.0354338	0.0548702	0.519758	0.128323
17449_23_CD9_CD9	IVW	112	0.0448394	0.0334378	0.179927	0.00336104	0.00159948	0.0378953	119.6	105.828	110	0.594751	110.244	111	0.502423	-0.0479752	0.0553987	0.388376	-0.0217081	0.0574819	0.705689	0.215348	0.12204	0.0803871	-0.0585154	0.0572108	0.308625	0
3837_6_ZAP70_ZAP70	IVW	112	0.0447534	0.0333834	0.180054	0.00407062	0.00158549	0.0115882	119.6	93.6796	110	0.867457	100.271	111	0.757892	-0.0683409	0.0552706	0.218914	-0.0361922	0.0519584	0.486077	-0.068877	0.109618	0.531076	-0.046929	0.0493118	0.343327	0
11333_82_ARHGAP25_RHG25	IVW	112	0.0496958	0.0370888	0.180273	-0.000869854	0.00178003	0.626046	119.6	136.231	110	0.0456256	136.526	111	0.050392	0.0738103	0.0618076	0.234971	0.0589517	0.059628	0.32283	0.0258643	0.119848	0.829533	0.0258643	0.0609299	0.672029	0.173114
9366_54_IL21R_IL_21_sR	IVW	112	0.0478805	0.0357593	0.180581	0.00142347	0.00171546	0.408456	119.6	124.095	110	0.169283	124.872	111	0.173824	0.0085067	0.0594463	0.886474	0.0116475	0.0546075	0.831098	0.0710161	0.109677	0.518643	0.0047106	0.0523339	0.928441	0.097782
7867_154_ST6GALNAC1_SIA7A	IVW	112	0.0466948	0.0348771	0.180623	0.00225748	0.00165861	0.176274	119.6	119.463	110	0.25295	121.475	111	0.233769	-0.015867	0.057619	0.783542	-0.019071	0.0554329	0.730817	-0.115846	0.102741	0.261943	-0.0246774	0.048699	0.613347	0.077389
10507_166_ACRV1_sperm_protein_10	IVW	112	0.0474443	0.0354394	0.180653	0.00248007	0.00167485	0.141526	119.6	126.146	110	0.139208	128.661	111	0.120621	-0.0218138	0.0585677	0.710272	-0.0314984	0.0500771	0.52935	0.0523087	0.114068	0.647436	-0.019949	0.0511961	0.697536	0.129806
2734_49_NCR2_NKp44	IVW	112	0.0438743	0.0328094	0.181141	-0.000275563	0.00157338	0.861291	119.6	103.985	110	0.643574	104.015	111	0.667856	0.0514443	0.0542645	0.345192	0.00166245	0.0554358	0.976076	0.0370716	0.104018	0.722221	0.00808773	0.0545256	0.882352	0
6955_68_SNX1_SNX1	IVW	112	0.0454505	0.0340091	0.181411	0.0031222	0.00159713	0.0531344	119.6	111.547	110	0.440893	115.422	111	0.367852	-0.0414992	0.0557339	0.458104	0.0149938	0.0548825	0.784701	0.0753256	0.105349	0.476102	0.00131342	0.065226	0.983971	0.0381352
11988_24_PTPRH_PTPRH	IVW	112	0.0458855	0.0343529	0.181644	0.00203155	0.00164496	0.219455	119.6	116.156	110	0.325519	117.767	111	0.312139	-0.0100367	0.0567881	0.860038	-0.017361	0.0570426	0.76086	0.00350983	0.123066	0.977299	-0.0305095	0.0624227	0.625978	0.0471412
6257_56_CGREF1_CGRE1	IVW	112	-0.0492732	0.0368944	0.181706	-0.000915537	0.00177702	0.60744	119.6	128.602	110	0.108585	128.913	111	0.11757	-0.0240478	0.0613799	0.695975	-0.0666873	0.0581396	0.251373	-0.0631274	0.107386	0.557825	-0.0880456	0.055509	0.11555	0.124421
4143_74_XCL1_Lymphotactin	IVW	112	0.0444801	0.0333092	0.181755	0.000397799	0.00159327	0.803304	119.6	101.403	110	0.708895	101.466	111	0.730432	0.0335069	0.0551464	0.544706	0.0846298	0.0539188	0.116513	-0.127977	0.126904	0.315429	0.0227793	0.0622063	0.714921	0
10046_55_BIRC2_cIAP_1	IVW	112	0.0683215	0.0511714	0.181827	-0.00188217	0.00245807	0.44549	119.6	234.132	110	5.67e-11	235.38	111	5.96e-11	0.120056	0.0848124	0.159735	0.102933	0.0636894	0.106059	0.172265	0.136603	0.209929	0.152559	0.0720191	0.03638	0.520604
12534_10_CALCOCO2_CACO2	IVW	112	0.0454265	0.0340618	0.182319	0.00156924	0.0016294	0.337619	119.6	113.922	110	0.379747	114.882	111	0.381247	0.00207095	0.0564583	0.970806	-0.0474837	0.0560826	0.397177	-0.0516267	0.115823	0.656656	-0.0685083	0.0615309	0.267943	0.0206472
19273_3_GSR_Glutathione_reductase	IVW	112	0.0498317	0.0373666	0.182339	-0.000469631	0.00179268	0.793833	119.6	135.44	110	0.0502414	135.525	111	0.0567864	0.0628228	0.0621872	0.314606	0.0648412	0.0569258	0.254683	0.0442645	0.121957	0.717332	0.0986333	0.0691978	0.156853	0.166436
11567_23_ZNF10_ZNF10	IVW	112	0.0466571	0.0349871	0.18235	0.00133682	0.00166953	0.425021	119.6	121.203	110	0.218963	121.91	111	0.225449	0.0094833	0.0581671	0.87079	0.0137288	0.0583655	0.814037	-0.0190723	0.106213	0.857821	-0.0190723	0.0564761	0.736223	0.0757255
9168_31_CCL26_Eotaxin_3	IVW	112	0.0449768	0.0337297	0.182384	0.00124647	0.00161604	0.442176	119.6	115.563	110	0.339546	116.188	111	0.349188	0.0105807	0.055951	0.850358	-0.0334843	0.0499113	0.502299	-0.0563532	0.107203	0.600166	-0.0155699	0.051408	0.762556	0.0301183
9002_36_SERPINA11_SPA11	IVW	112	-0.0493639	0.0370506	0.182749	0.00176764	0.00176995	0.320136	119.6	128.58	110	0.108843	129.746	111	0.107912	-0.098169	0.0613267	0.112299	-0.0759601	0.0580501	0.190695	0.0521449	0.120843	0.666935	-0.0981607	0.0540472	0.0720379	0.132688
9106_87_LYSMD4_LYSM4	IVW	112	0.0441336	0.0331457	0.183023	0.0015891	0.00158997	0.319769	119.6	101.312	110	0.711119	102.311	111	0.710235	0.00026381	0.0550028	0.996182	0.0275991	0.0522636	0.597448	0.0898229	0.103725	0.388373	0.0272524	0.0533841	0.610717	0
12528_40_WRNIP1_WRIP1	IVW	112	0.0450292	0.033819	0.183032	0.000515359	0.00161998	0.750992	119.6	114.316	110	0.369915	114.421	111	0.392834	0.0307372	0.0563148	0.586301	0.0239192	0.0524994	0.648671	0.0121567	0.0997911	0.903261	-0.00534424	0.0505717	0.91603	0.0128916
14121_24_TNFRSF10D_TRAIL_R4	IVW	112	0.0453257	0.0340723	0.183426	0.00125002	0.00164208	0.448143	119.6	114.783	110	0.358397	115.388	111	0.368685	0.0104106	0.0571755	0.855854	0.00648458	0.0521806	0.9011	-0.00650696	0.111139	0.953418	0.00109414	0.0549516	0.98415	0.0233849
15319_226_CCNA1_CCNA1	IVW	112	0.0434277	0.0326521	0.183514	0.000850444	0.00156266	0.587387	119.6	111.938	110	0.430605	112.24	111	0.449221	0.0201798	0.0538306	0.708474	0.00239027	0.0514571	0.96295	0.240547	0.111414	0.0330012	0.019408	0.0513185	0.706014	0
11617_1_ITGAL_LFA_1_alpha_L_chain	IVW	112	0.044985	0.0338404	0.183739	0.00103682	0.00160906	0.520682	119.6	115.231	110	0.347521	115.666	111	0.361864	0.0160977	0.0562232	0.775174	-0.00887374	0.0555113	0.872995	-0.00818166	0.121792	0.946561	-0.000144294	0.0601489	0.99809	0.0249386
3603_60_CLEC7A_CLC7A	IVW	112	0.0442045	0.0332611	0.183843	0.000276185	0.00159301	0.862676	119.6	107.883	110	0.539287	107.913	111	0.565248	0.0365802	0.0551382	0.508445	0.045905	0.056082	0.413052	-0.0670538	0.112523	0.552449	0.0203383	0.0587117	0.729691	0
12960_9_GCK_HXK4	IVW	112	0.0443811	0.0334203	0.184188	0.000671902	0.00159849	0.67506	119.6	101.537	110	0.705622	101.714	111	0.724564	0.0257613	0.0554904	0.643388	0.0638023	0.0518375	0.218393	0.0268301	0.103703	0.79633	0.0183066	0.0510273	0.720455	0
7776_20_UNC5B_UNC5B	IVW	112	0.0520544	0.0392301	0.184541	0.00121031	0.00187799	0.520611	119.6	142.759	110	0.0194625	143.299	111	0.021127	0.0187268	0.0649722	0.773715	-0.0522243	0.0582249	0.369751	-0.0475056	0.122802	0.69961	-0.0640838	0.0551519	0.247747	0.212683
11468_15_RBM19_RBM19	IVW	112	0.047762	0.0360427	0.185122	-0.00135388	0.001722	0.433425	119.6	124.84	110	0.157879	125.541	111	0.163395	0.0852667	0.0598252	0.156912	0.0706887	0.0539143	0.189814	-0.080063	0.114411	0.485524	0.0536983	0.0516726	0.300968	0.102298
10551_7_LAT_LAT	IVW	112	-0.0428137	0.0323116	0.185163	0.00325906	0.00154608	0.0373068	119.6	86.415	110	0.953	90.8585	111	0.918946	-0.132676	0.0534919	0.0146423	-0.102393	0.0552533	0.0638597	0.138746	0.116643	0.236781	-0.125296	0.0557546	0.0265996	0
8864_59_CENPW_CENPW	IVW	112	0.0446591	0.0337084	0.185215	0.000546392	0.00161942	0.736458	119.6	116.24	110	0.323559	116.36	111	0.345048	0.0294473	0.0563744	0.602476	0.0147504	0.0516583	0.775232	-0.0266141	0.10311	0.796797	-0.00133309	0.0551213	0.980749	0.0293971
11311_79_RAG1_RAG_1	IVW	112	0.0444004	0.033515	0.18524	-0.000157193	0.00160194	0.92201	119.6	109.126	110	0.505615	109.136	111	0.532279	0.0487509	0.0555783	0.382313	0.0505174	0.0563925	0.370351	-0.10408	0.122208	0.396235	0.00482257	0.0546759	0.929874	0
9215_117_USP25_UBP25	IVW	112	0.0477718	0.0360772	0.185451	-0.00122854	0.00172066	0.476743	119.6	128.067	110	0.114779	128.66	111	0.120623	0.0819912	0.0600359	0.174818	0.0736826	0.0561347	0.189317	-0.0504919	0.129703	0.69781	0.0578866	0.0580531	0.320869	0.123614
10362_35_MYC_c_Myc	IVW	112	0.046218	0.0349068	0.185489	-0.000865841	0.00166773	0.604683	119.6	122.951	110	0.187917	123.252	111	0.200951	0.0702382	0.0580269	0.228703	0.0661703	0.0543233	0.223193	0.0196377	0.11794	0.868062	0.073703	0.0542828	0.177293	0.084267
15688_30_LMAN1_Mannose_binding_lectin	IVW	112	0.0438873	0.0331692	0.185791	0.00218042	0.00158715	0.172298	119.6	99.3098	110	0.758086	101.197	111	0.736716	-0.0160027	0.0547785	0.770734	0.0254203	0.0548848	0.643251	0.151876	0.110352	0.171504	0.0143451	0.0590301	0.808444	0
8837_8_MFAP3L_MFA3L	IVW	112	0.0453349	0.0342738	0.185925	0.000938487	0.00164471	0.569428	119.6	117.636	110	0.291809	117.985	111	0.307192	0.0194879	0.0568656	0.732477	0.0107659	0.0548393	0.844363	-0.0650633	0.108177	0.548765	-0.043404	0.0595032	0.46727	0.043672
12549_33_HPGDS_PTGD2	IVW	112	0.0507646	0.0384094	0.186277	0.00124381	0.00183496	0.499298	119.6	149.977	110	0.00679427	150.604	111	0.00737666	0.0159146	0.0642328	0.804778	-0.00146929	0.0518833	0.977408	-0.02609	0.109155	0.811532	-0.00787169	0.049947	0.875058	0.250957
15300_66_CCDC134_CC134	IVW	112	0.0482803	0.0365374	0.186369	-0.00206431	0.00173797	0.237481	119.6	131.784	110	0.0769538	133.474	111	0.0719818	0.105604	0.0604915	0.0836437	0.078779	0.0574622	0.170384	-0.0848042	0.119572	0.479669	0.0626243	0.0617319	0.312571	0.158254
9582_93_SUSD1_SUSD1	IVW	112	0.0434243	0.0328687	0.186453	0.000473884	0.00157543	0.764138	119.6	111.494	110	0.442282	111.586	111	0.466535	0.0302753	0.0547739	0.581568	0.0386979	0.0555696	0.486187	0.0535709	0.108616	0.622837	0.0357391	0.0565374	0.5286	0
8089_173_NR4A1_NR4A1	IVW	112	0.0439578	0.0332766	0.186507	-0.000732447	0.00159444	0.64687	119.6	115.193	110	0.34845	115.413	111	0.368061	0.0642186	0.0553219	0.248229	0.00214547	0.0536145	0.96808	0.107177	0.110266	0.333173	-0.00171997	0.0576729	0.976262	0.0218771
2692_74_PLA2G2A_NPS_PLA2	IVW	112	0.0463345	0.0350879	0.186659	0.000259329	0.00167635	0.877342	119.6	108.249	110	0.529352	108.273	111	0.555542	0.0391849	0.0580268	0.500909	0.028433	0.0552695	0.606942	0.029662	0.111995	0.791615	0.0211239	0.0583083	0.717832	0
6948_82_FIG4_FIG4	IVW	112	-0.0429553	0.0325336	0.186722	0.00204992	0.00156022	0.191624	119.6	103.88	110	0.646293	105.606	111	0.626683	-0.0995006	0.0539503	0.0678303	-0.0654616	0.0550615	0.234486	0.0516579	0.129757	0.691313	-0.158991	0.0640423	0.0145397	0
3889_64_LMNB1_Lamin_B1	IVW	112	0.0467114	0.0353939	0.186916	-0.000693086	0.00170333	0.684871	119.6	126.4	110	0.13577	126.591	111	0.147942	0.0658664	0.0589771	0.266508	0.034869	0.0581129	0.548492	-0.038516	0.119001	0.746803	0.0448325	0.070383	0.52545	0.107995
12861_13_TMOD3_TMOD3	IVW	112	0.045827	0.0347312	0.18701	-0.000314166	0.00166759	0.850914	119.6	123.683	110	0.175836	123.723	111	0.192787	0.0545102	0.0578026	0.347727	0.0301875	0.0539039	0.575462	0.0576451	0.108144	0.59507	0.0261329	0.0597085	0.662473	0.0868134
19602_36_JUND_jun_D	IVW	112	0.0432953	0.0328244	0.187169	-0.000698019	0.00157271	0.658036	119.6	105.383	110	0.606652	105.58	111	0.627372	0.0625464	0.0543949	0.252696	0.0406613	0.0529683	0.442693	0.0776397	0.0943989	0.412576	0.0578677	0.0522874	0.270806	0
15560_52_TCN2_Apo_TC_II	IVW	112	-0.0352378	0.0267317	0.187435	0.000700705	0.00126958	0.582124	119.6	88.9927	110	0.929537	89.2973	111	0.935561	-0.054607	0.0441157	0.218421	-0.0541639	0.0420759	0.197993	0.03928	0.0965274	0.684842	-0.0539961	0.0584593	0.357671	0
18926_7_PSMA3_PSA3	IVW	112	0.0443156	0.0336209	0.187471	0.000422796	0.00161106	0.793479	119.6	116.234	110	0.323702	116.307	111	0.346334	0.0325679	0.0560694	0.56253	0.0355617	0.0569306	0.532202	-0.0114151	0.126797	0.928428	0.00515944	0.0573705	0.928503	0.0287438
9897_9_MCM6_MCM6	IVW	112	0.0458149	0.0347596	0.187487	0.000963464	0.00165688	0.562099	119.6	122.192	110	0.201008	122.568	111	0.213209	0.0190722	0.0577108	0.741667	0.0908645	0.0585219	0.120505	0.0543169	0.12267	0.65878	0.062678	0.0658145	0.342992	0.0794379
9125_23_MASP1_MASP3	IVW	112	0.0444869	0.0337909	0.187995	0.00365604	0.00158626	0.0230542	119.6	113.576	110	0.388439	119.061	111	0.283338	-0.0558468	0.0547192	0.30968	0	0.0515404	1	-0.0181127	0.103947	0.861987	-0.0181127	0.0488574	0.711548	0.073016
9363_11_CT55_CX048	IVW	112	0.0459235	0.0348907	0.188103	0.000554419	0.00167171	0.740787	119.6	122.278	110	0.199509	122.4	111	0.216295	0.0305095	0.0582006	0.601185	0.0464256	0.0526358	0.377769	0.0926256	0.114709	0.421114	0.00202559	0.0590715	0.972707	0.0772473
12864_9_NIPAL4_NIPA4	IVW	112	0.0435328	0.0330815	0.188199	0.00209682	0.00158513	0.188644	119.6	108.715	110	0.516741	110.465	111	0.496492	-0.0144015	0.0548865	0.793514	-0.0245958	0.0539025	0.648173	-0.0220427	0.107599	0.838056	-0.0220427	0.0561525	0.695404	0
6969_14_WFDC5_WFDC5	IVW	112	0.045655	0.0347133	0.188443	0.00416997	0.00161674	0.0112211	119.6	113.98	110	0.378273	120.874	111	0.245592	-0.0695654	0.0560556	0.217243	-0.0341924	0.0524385	0.514371	0.0901035	0.115243	0.435964	-0.0345195	0.0559006	0.53816	0.0919557
14205_6_HEXIM2_HEXI2	IVW	112	0.0463811	0.0352705	0.188506	0.000354806	0.00169502	0.834584	119.6	124.176	110	0.168019	124.225	111	0.184332	0.036561	0.0587855	0.535269	0.0430482	0.0607566	0.478614	-0.0253217	0.122474	0.836583	0.0398949	0.0600822	0.508064	0.0905381
4785_30_SERPINA6_CBG	IVW	112	0.0461022	0.0350617	0.188547	-0.000847508	0.00167858	0.614643	119.6	124.87	110	0.15742	125.16	111	0.169285	0.0695077	0.0581946	0.23489	0.0111455	0.0584952	0.848889	0.0247621	0.125905	0.844443	-0.00330296	0.0580286	0.954712	0.0981489
19163_26_LRRC59_LRC59	IVW	112	0.043824	0.0333328	0.188597	-0.0032654	0.00156917	0.0397585	119.6	110.385	110	0.471759	114.73	111	0.385053	0.134287	0.0544837	0.0152592	0.0303881	0.0576185	0.597915	-0.184166	0.111306	0.100834	0.00868803	0.0646795	0.893389	0.0346696
12001_7_TJP1_ZO1	IVW	112	0.0436781	0.0332244	0.188631	0.00118159	0.00159274	0.459752	119.6	107.696	110	0.544354	108.246	111	0.556273	0.0110047	0.0551688	0.84226	-0.0194369	0.0527336	0.712436	-0.0112932	0.1089	0.917593	-0.0185315	0.0539711	0.731977	0
13570_43_HDLBP_VIGLN	IVW	112	0.0496248	0.0377956	0.189191	-0.000590324	0.00181252	0.745276	119.6	140.336	110	0.0270081	140.472	111	0.0307607	0.0659303	0.0628215	0.296255	0.0849138	0.0580891	0.1438	-0.111944	0.122661	0.363419	0.0631501	0.0638299	0.324644	0.195899
3387_1_PAK3_PAK3	IVW	112	0.0471514	0.0359297	0.189411	0.00284094	0.0016984	0.0972255	119.6	121.485	110	0.213753	124.575	111	0.178602	-0.0322237	0.0593476	0.588252	-0.00970746	0.055338	0.860749	-0.12618	0.114043	0.270932	-0.0505063	0.0541712	0.353181	0.103887
19116_1_MUTED_MUTED	IVW	112	0.0433267	0.0330193	0.189465	0.00168255	0.00157816	0.288693	119.6	107.828	110	0.54077	108.965	111	0.536897	-0.0031453	0.0546833	0.954237	0.036678	0.0527283	0.486678	-0.0428518	0.114971	0.710069	-0.00151341	0.0527078	0.977145	0
10370_21_STAT1_STAT1	IVW	112	0.0489715	0.0373466	0.189767	-0.00234785	0.00177841	0.18951	119.6	135.832	110	0.0479081	137.984	111	0.0421689	0.113981	0.0617274	0.0675055	0.119892	0.0567877	0.0347529	0.0870186	0.12974	0.503793	0.149582	0.0652952	0.0238595	0.186685
8843_34_MYRF_MRF	IVW	112	0.0444425	0.0339352	0.190322	0.00200451	0.00162238	0.219264	119.6	114.672	110	0.361123	116.264	111	0.347372	-0.0107476	0.0560489	0.848289	-0.0123964	0.0571328	0.828228	-0.076534	0.116033	0.510884	-0.0352176	0.0555518	0.527412	0.0348972
12830_4_SAP18_SAP18	IVW	112	0.0433703	0.0331232	0.190411	0.00081494	0.00158212	0.60752	119.6	111.729	110	0.436084	111.999	111	0.45558	0.0207431	0.055083	0.707212	0.053155	0.0562813	0.344938	0.0186148	0.121377	0.87839	0.0261917	0.0623501	0.675243	0
2468_62_CCL20_MIP_3a	IVW	112	0.0428679	0.0327455	0.190492	0.000865978	0.00156873	0.582052	119.6	105.684	110	0.598611	105.989	111	0.61661	0.0189635	0.0542903	0.727533	0.0243372	0.0500201	0.626578	0.15126	0.0973081	0.122927	0.0297219	0.0529398	0.575637	0
13453_2_MRPL33_RM33	IVW	112	0.0437078	0.0334312	0.191078	-9.24e-05	0.00158952	0.95374	119.6	101.235	110	0.712997	101.238	111	0.735765	0.0462734	0.0553598	0.405042	0.0580063	0.0527575	0.271554	0.107876	0.106321	0.312488	0.0461612	0.0532809	0.388154	0
3320_49_IGFBP7_IGFBP_7	IVW	112	-0.0448328	0.034298	0.191161	0.00110311	0.00163933	0.502422	119.6	108.533	110	0.521661	108.986	111	0.536321	-0.0752465	0.0567381	0.187518	-0.0989583	0.056712	0.0809979	0.114381	0.127955	0.373303	-0.140828	0.0635514	0.028734	0
7198_197_FAM20B_FA20B	IVW	112	0.0442242	0.0338402	0.191262	-5.62e-05	0.00161439	0.972276	119.6	94.3933	110	0.855659	94.3945	111	0.87079	0.0457789	0.0560108	0.415511	0.063183	0.0569609	0.267329	0.0628906	0.113533	0.580732	0.0354243	0.0608253	0.561482	0
11327_56_CLK2_CLK2	IVW	112	0.0461978	0.0353732	0.191548	0.00369064	0.00166474	0.028684	119.6	118.313	110	0.277044	123.6	111	0.194908	-0.0556109	0.0575982	0.336414	-0.0286612	0.0543368	0.597866	-0.0776582	0.10776	0.472635	-0.0408158	0.0560285	0.467852	0.104956
8569_147_ARL8B_ARL8B	IVW	112	0.0431488	0.0330397	0.191563	0.00139219	0.00157807	0.379586	119.6	100.572	110	0.728897	101.35	111	0.733142	0.00471065	0.0546808	0.931505	0.0334862	0.0528007	0.52595	0.0359382	0.0971459	0.712132	0.0101127	0.0473878	0.831403	0
18348_89_HNRNPD_HNRPD	IVW	67	0.0725171	0.0555644	0.191859	-0.000391939	0.0026611	0.883363	119.6	76.5985	65	0.153853	76.624	66	0.17448	0.0869796	0.113031	0.444372	0.0901389	0.0792447	0.255339	0.0926527	0.150174	0.539379	0.0926527	0.103726	0.374973	0.11272
5739_75_KRTDAP_KTDAP	IVW	112	0.0454513	0.0348371	0.192001	0.00158261	0.00168248	0.34895	119.6	124.952	110	0.156203	125.957	111	0.157136	0.00193954	0.0579193	0.973347	-0.00355273	0.0539257	0.947472	0.254455	0.119128	0.0348787	-0.00548307	0.058613	0.925638	0.106294
12391_27_PDZD7_PDZD7	IVW	112	0.0464247	0.0355925	0.192117	0.00308931	0.00168739	0.0698343	119.6	125.233	110	0.152073	129.049	111	0.115942	-0.0386524	0.0583091	0.508789	-0.0469591	0.0539482	0.384056	0.0749699	0.118563	0.528477	-0.0650587	0.0578448	0.263137	0.136517
7045_4_BNIP3_BNIP3	IVW	112	0.042955	0.0329498	0.192353	0.00110873	0.00157199	0.482111	119.6	106.045	110	0.588926	106.543	111	0.601925	0.0122837	0.0545599	0.822287	-0.0238985	0.0545902	0.661545	0.00596245	0.106601	0.955496	-0.010654	0.0511547	0.8354	0
11402_17_KMT2C_KMT2C	IVW	112	0.0425631	0.0326556	0.19244	0.000913159	0.00155529	0.558318	119.6	99.5505	110	0.752636	99.8952	111	0.766256	0.0171938	0.0541609	0.751499	0.036932	0.0509934	0.468913	0.0649979	0.110408	0.557254	0.00640621	0.0534661	0.904844	0
11560_76_NFATC4_NFAC4	IVW	112	0.0448364	0.0344013	0.19246	0.00208992	0.00163606	0.204148	119.6	118.628	110	0.270323	120.388	111	0.2554	-0.0130936	0.0568625	0.818311	0.0120475	0.0566739	0.831659	-0.0314048	0.111033	0.777825	-0.0314048	0.0545237	0.565791	0.0682007
18435_40_UBXN2B_UBX2B	IVW	112	0.0453599	0.0348149	0.192613	0.000367312	0.00167087	0.826409	119.6	120.331	110	0.235616	120.384	111	0.255475	0.0352216	0.0578745	0.544054	0.110726	0.0574247	0.0538307	-0.112213	0.117294	0.340804	0.0759305	0.0640401	0.238284	0.0615422
7897_75_DLG3_DLG3	IVW	112	0.048074	0.0369067	0.192718	-0.00127462	0.00176954	0.472862	119.6	128.105	110	0.114333	128.709	111	0.120031	0.0833305	0.0613495	0.177151	0.133844	0.0593405	0.0241004	0.185413	0.113127	0.104048	0.104822	0.0579963	0.0734097	0.123975
19227_18_BATF_BATF	IVW	112	0.0428762	0.0329183	0.192745	-0.000283302	0.00157997	0.858026	119.6	111.453	110	0.443367	111.485	111	0.469202	0.0506763	0.0546401	0.35572	0.0399999	0.0529355	0.449868	0.00399008	0.110049	0.971142	0.0261498	0.0553303	0.637417	0
11406_82_ACAD8_ACAD8	IVW	112	0.0437936	0.0336424	0.193006	0.000340155	0.00161784	0.833859	119.6	116.467	110	0.318291	116.514	111	0.341388	0.0343734	0.0561164	0.541447	-0.000888145	0.0543752	0.986968	0.0157299	0.111594	0.88816	0.0238236	0.0527454	0.652386	0.0303562
18916_25_ITPA_Inosine_triphosphatase	IVW	112	0.0482025	0.0370381	0.193111	-0.000941473	0.00177678	0.597266	119.6	129.66	110	0.0971118	129.991	111	0.105183	0.0746469	0.062221	0.232831	0.0779707	0.0575164	0.175218	0.0250701	0.109109	0.818693	0.0754903	0.0575567	0.192368	0.131747
10391_1_ANGPTL3_ANGL3	IVW	112	-0.0489512	0.0376142	0.19312	0.00138906	0.00179738	0.441283	119.6	138.593	110	0.0339025	139.346	111	0.0355431	-0.0875459	0.0625616	0.16452	-0.0942038	0.0545859	0.0843854	0.0321694	0.110815	0.77213	-0.0784235	0.0543206	0.151635	0.190973
7732_45_VAMP4_VAMP4	IVW	112	0.0429591	0.0330145	0.193184	0.000566401	0.00157874	0.720457	119.6	106.679	110	0.571853	106.808	111	0.59486	0.0273721	0.0545665	0.616931	0.0293633	0.0519937	0.572245	0.227885	0.110866	0.0421778	0.0121477	0.0500772	0.808779	0
7748_11_NDUFV2_NDUV2	IVW	112	0.0427295	0.0328596	0.193475	0.00107354	0.00156049	0.492932	119.6	93.9619	110	0.862866	94.4351	111	0.870149	0.0127416	0.054588	0.815874	-0.00877315	0.0545849	0.87231	0.0242156	0.0999211	0.808958	-0.00752402	0.0565204	0.894339	0
3292_75_CD48_CD48	IVW	112	0.051403	0.0395306	0.193487	-0.000536899	0.00189863	0.777875	119.6	141.374	110	0.023509	141.477	111	0.0269683	0.0662197	0.065735	0.315966	0.0974064	0.0665545	0.143315	0.196456	0.119292	0.102416	0.0961086	0.0644702	0.138865	0.201532
6495_14_EDN1_Endothelin_1	IVW	112	0.0431228	0.0331825	0.19375	-0.000558401	0.00158514	0.725309	119.6	103.081	110	0.66692	103.205	111	0.688251	0.0585993	0.0550566	0.289503	0.0329208	0.0569021	0.562892	0.154919	0.100737	0.126928	0.0192941	0.058736	0.743161	0
14271_23_RAB6B_RAB6B	IVW	112	0.0500629	0.038568	0.194272	-0.00191705	0.00183944	0.299607	119.6	145.438	110	0.0133447	146.874	111	0.0128061	0.103323	0.0640149	0.109383	0.0565134	0.0577979	0.328185	0.157222	0.114798	0.173591	0.0859474	0.0573711	0.136947	0.233756
8305_18_SULF2_SULF2	IVW	112	0.0504359	0.0388601	0.194327	4.68e-05	0.00186419	0.980003	119.6	149.424	110	0.0073938	149.425	111	0.00880922	0.0491392	0.0647153	0.449289	0.0520773	0.0522784	0.319176	0.00922696	0.11045	0.933573	-0.00369862	0.0536479	0.945159	0.243769
6624_94_WNT11_WNT11	IVW	112	0.0436421	0.0336457	0.194594	0.00216496	0.0015949	0.177425	119.6	107.841	110	0.540425	109.683	111	0.517514	-0.0168793	0.055856	0.763076	-0.000283666	0.0572888	0.996049	0.0144323	0.115918	0.901141	-0.0275881	0.0580134	0.635331	0
2666_53_DCN_Bone_proteoglycan_II	IVW	112	0.0504974	0.0389501	0.194815	-0.00113593	0.00186522	0.543778	119.6	149.514	110	0.00729277	150.018	111	0.00805896	0.0818522	0.0646259	0.20799	0.117789	0.0585891	0.0443869	0.0833578	0.118145	0.481942	0.104012	0.062506	0.0989273	0.247782
11380_84_RBM24_RBM24	IVW	112	0.0449163	0.0346488	0.194861	0.0027002	0.00164207	0.102951	119.6	116.705	110	0.312807	119.574	111	0.272349	-0.0299989	0.0570783	0.600242	-0.0304649	0.0532541	0.567277	-0.0117082	0.110326	0.915676	-0.0205137	0.0590648	0.729017	0.0663991
14670_1_SKIL_SKIL	IVW	112	0.048301	0.0372608	0.194873	0.000481804	0.00179516	0.788901	119.6	135.035	110	0.0527576	135.123	111	0.0595324	0.0349913	0.0621233	0.574407	0.0472304	0.0628574	0.452418	-0.0309671	0.119145	0.795414	-0.00113891	0.0741397	0.987771	0.163972
5947_90_THPO_Tpo	IVW	112	-0.0555345	0.04285	0.194968	0.00136619	0.00205651	0.507871	119.6	176.151	110	6.35e-05	176.858	111	7.1e-05	-0.0929173	0.0707948	0.192088	-0.00472594	0.0609642	0.93821	-0.00752151	0.126033	0.952519	-0.0173776	0.0681152	0.799101	0.36195
8447_11_GHRL_ghrelin	IVW	112	0.0438094	0.0338327	0.195361	-0.000152105	0.00162746	0.925707	119.6	112.014	110	0.428638	112.023	111	0.454956	0.0480123	0.0563666	0.396184	0.0585111	0.0531801	0.271226	0.0624731	0.109456	0.569316	0.0473567	0.0537525	0.380214	0
9735_44_CD96_TACT	IVW	112	0.0453597	0.0350633	0.195785	0.00182357	0.00168578	0.281734	119.6	123.46	110	0.179455	124.774	111	0.175394	-0.0048636	0.0581647	0.933512	0.00796967	0.0557164	0.886259	0.0467949	0.121226	0.700226	-0.0134514	0.0594609	0.821445	0.098958
8358_30_PRDX3_Peroxiredoxin_3	IVW	112	0.0422712	0.0326938	0.19603	-0.00280207	0.00157459	0.0779098	119.6	96.5779	110	0.815713	99.7447	111	0.769563	0.119618	0.0543876	0.0299445	0.0266417	0.0529733	0.615015	0.0661374	0.0912863	0.47028	0.0136329	0.0629196	0.828862	0
6267_51_STMN4_STMN4	IVW	112	0.0446028	0.0345114	0.196216	-0.0024745	0.00165218	0.13707	119.6	115.154	110	0.349377	117.502	111	0.318206	0.112774	0.0570051	0.0503943	-0.00397954	0.0565286	0.943876	-0.0539534	0.124773	0.66628	-0.00581057	0.0733693	0.937019	0.0481518
7648_9_MYBPC1_MYPC1	IVW	112	0.0457114	0.0353744	0.196282	5.71e-05	0.0017019	0.973299	119.6	118.052	110	0.28269	118.053	111	0.305638	0.0441433	0.0587161	0.453772	0.0965051	0.0554977	0.0820522	0.126829	0.0965542	0.191704	0.0944338	0.0532966	0.0791625	0.042811
17693_2_SEPT6_Septin_6	IVW	112	0.0427393	0.0330794	0.196349	-0.00174814	0.00157595	0.269736	119.6	96.4317	110	0.818563	97.6622	111	0.812877	0.0913528	0.0549079	0.0990097	0.0351603	0.0537041	0.512659	0.0305737	0.106675	0.774948	0.0644756	0.0596406	0.282009	0
9296_15_PTPRD_PTPRD	IVW	112	-0.0518002	0.0401231	0.196693	0.00262115	0.00190105	0.170757	119.6	146.329	110	0.0117289	148.858	111	0.00958456	-0.124261	0.0660213	0.0624607	-0.141167	0.0565593	0.0125634	-0.115545	0.114509	0.315147	-0.146051	0.0537243	0.00761108	0.246156
17804_102_PNPO_PNPO	IVW	112	0.045659	0.0353713	0.196756	-0.000994025	0.00169415	0.558581	119.6	123.3	110	0.182085	123.686	111	0.193421	0.0731369	0.0587517	0.215833	0.0653032	0.0559429	0.243081	0.0116638	0.100646	0.907949	0.0672143	0.0597331	0.262913	0.0877746
11646_4_CHST9_Carbohydrate_sulfotransferase_9	IVW	112	-0.0477904	0.0370317	0.196868	0.00270505	0.00176493	0.128229	119.6	130.801	110	0.0858253	133.594	111	0.0710123	-0.122215	0.0609331	0.0473405	-0.119015	0.0540982	0.0278082	0.0495094	0.104791	0.637529	-0.120439	0.0543137	0.0286281	0.162167
14101_2_CNTFR_CNTFR_alpha	IVW	112	0.0469639	0.0363992	0.196965	-0.000473217	0.00176057	0.788598	119.6	128.16	110	0.113687	128.244	111	0.125792	0.0597372	0.0599536	0.321247	0.0122206	0.0529793	0.817573	0.067969	0.126953	0.593452	0.0158832	0.0565072	0.77917	0.119132
15422_12_PMP2_MYP2	IVW	112	0.0424291	0.0328879	0.197011	-0.000420489	0.00156831	0.789113	119.6	88.5212	110	0.934358	88.5931	111	0.942184	0.0540716	0.0544721	0.32306	0.041448	0.0507733	0.414309	0.0369925	0.0992437	0.71005	0.0221066	0.0535144	0.680333	0
10772_21_CSGALNACT2_CGAT2	IVW	112	0.0425559	0.0329927	0.1971	0.00143319	0.00158219	0.367008	119.6	95.5029	110	0.836083	96.3234	111	0.838143	0.0031919	0.0545618	0.953456	-0.025622	0.0522606	0.623941	0.00763885	0.0980096	0.938016	-0.0362166	0.0544001	0.506955	0
4566_24_RSPO2_RSPO2	IVW	112	0.0434652	0.0337221	0.197425	0.000914638	0.00161994	0.573487	119.6	114.651	110	0.361633	114.984	111	0.378711	0.0181118	0.0562191	0.74794	0.00656798	0.0564716	0.90741	-0.0713066	0.122222	0.560794	0.0145128	0.0601184	0.809688	0.0187272
4437_56_ENTPD5_ENTP5	IVW	112	0.0570409	0.0442656	0.197535	0.00122652	0.00213183	0.566238	119.6	192.477	110	1.94e-06	193.056	111	2.28e-06	0.0233155	0.0735353	0.751795	0.0168517	0.054567	0.757454	-0.164097	0.10116	0.107608	-0.013607	0.0505968	0.788483	0.415241
9518_95_PLA1A_PLA1A	IVW	112	0.0431566	0.0334983	0.197634	-0.000245889	0.00160938	0.878848	119.6	116.835	110	0.30983	116.86	111	0.333187	0.0499418	0.055717	0.372024	0.0374249	0.0519619	0.471378	-0.0592328	0.111831	0.597402	0.00373141	0.0529287	0.943923	0.0331327
4304_18_LCORL_transcription_factor_MLR1__isoform_CRA_b	IVW	112	0.0423785	0.0328969	0.197669	0.000561689	0.00157518	0.722083	119.6	107.483	110	0.550125	107.61	111	0.573391	0.0268651	0.0545425	0.623309	-0.00539975	0.0546916	0.921352	0.083309	0.107863	0.441545	0.00570174	0.0550958	0.917763	0
8242_9_CLEC2L_CLC2L	IVW	112	0.0438089	0.0340076	0.197673	0.00148234	0.00162491	0.363626	119.6	116.555	110	0.316246	117.437	111	0.319712	0.0028515	0.056338	0.959725	0.0430105	0.0547925	0.432471	0.17728	0.109831	0.109341	0.00933687	0.0566531	0.869395	0.0414484
6925_26_SNX8_SNX8	IVW	112	0.0480143	0.0372819	0.197791	-0.00146213	0.00178206	0.413724	119.6	131.597	110	0.0785851	132.402	111	0.0811542	0.0884641	0.0618436	0.155423	0.0896962	0.0557397	0.107573	0.045717	0.113435	0.687707	0.137085	0.0605754	0.0255774	0.148898
9745_20_EIF4E2_IF4E2	IVW	112	0.0457966	0.0355626	0.197824	-0.00048305	0.00170655	0.777665	119.6	130.303	110	0.0906122	130.398	111	0.100777	0.0591378	0.0591333	0.319469	0.0977022	0.059082	0.0981941	0.0800566	0.125711	0.525546	0.114578	0.0729067	0.118895	0.133714
9343_16_IL2RB_IL_2_sRb	IVW	112	0.0519783	0.0403786	0.197999	0.000606136	0.00193951	0.755237	119.6	153.627	110	0.003827	153.763	111	0.00451897	0.0351764	0.0673364	0.602443	-0.0142926	0.0636439	0.822313	0.145898	0.134126	0.279052	-0.00225167	0.0820426	0.978154	0.265364
4440_15_FCRL3_FCRL3	IVW	112	0.0421763	0.0328129	0.198667	0.00222127	0.00156861	0.159578	119.6	111.428	110	0.444022	113.459	111	0.417405	-0.0190024	0.0541619	0.726376	-0.0248638	0.0524043	0.635171	-0.0577715	0.100636	0.567084	-0.0414157	0.0523397	0.430464	0.0134382
7903_18_VAMP3_VAMP3	IVW	112	0.0426175	0.0331751	0.198925	0.000756144	0.00157298	0.631679	119.6	104.691	110	0.625037	104.922	111	0.64456	0.02155	0.0549664	0.695774	0.0807617	0.0553816	0.144764	-0.0586182	0.118126	0.620711	0.0343185	0.0589342	0.561533	0
14286_2_NFATC1_NF_ATc1	IVW	112	0.0427692	0.0333315	0.199441	0.00131199	0.00160021	0.414055	119.6	108.426	110	0.524559	109.098	111	0.533288	0.00637574	0.0555098	0.908767	-0.00934443	0.0523501	0.858331	0.043656	0.111259	0.695528	-0.0140924	0.0509869	0.78276	0
11247_20_NAGS_NAGS	IVW	112	0.0441878	0.0344582	0.199716	0.000236934	0.00166423	0.887049	119.6	120.845	110	0.225721	120.867	111	0.245728	0.037649	0.05751	0.514059	0.0617697	0.0508604	0.224559	0.0403558	0.092703	0.664173	0.0403558	0.0473082	0.395474	0.0651719
8476_11_CHGA_CgA	IVW	112	0.0458204	0.0357322	0.199728	-0.00420592	0.00167127	0.0132914	119.6	114.636	110	0.362005	121.237	111	0.238415	0.162097	0.0579055	0.00604908	0.0934176	0.0568788	0.100508	0.0138182	0.123448	0.911077	0.101823	0.0597244	0.091015	0.0934466
15553_22_ACHE_ACES	IVW	112	0.0422269	0.0329303	0.199733	0.00060428	0.00157345	0.701684	119.6	108.75	110	0.515776	108.898	111	0.538695	0.025546	0.0545067	0.640229	0.0441632	0.0526137	0.401252	-0.0402465	0.0972776	0.679872	0.00114095	0.0496703	0.981715	0
17691_1_TPP1_TPP1	IVW	112	0.0491402	0.0383279	0.199808	0.00114393	0.00183234	0.533723	119.6	138.321	110	0.0351056	138.811	111	0.0380293	0.0174562	0.0636619	0.784444	-0.0303419	0.0583824	0.603265	-0.0161147	0.123498	0.896418	-0.0372319	0.0622327	0.550879	0.187195
5256_86_PDE5A_PDE5A	IVW	112	0.0510896	0.0398543	0.199875	-0.00118367	0.0019007	0.534733	119.6	152.266	110	0.00475585	152.802	111	0.00525661	0.0838393	0.0660508	0.207008	0.0929373	0.0573771	0.105283	0.0422444	0.118283	0.721659	0.14334	0.0656331	0.0310689	0.261513
8833_20_TNFSF10_TRAIL	IVW	112	0.0432821	0.0337772	0.200053	0.00092399	0.00160311	0.565541	119.6	114.496	110	0.36547	114.841	111	0.382265	0.0174551	0.0561757	0.756599	-0.00531021	0.0510563	0.917164	-0.0978036	0.107602	0.365353	-0.0137828	0.0552782	0.803563	0.0175695
10643_16_OLFM3_NOE3	IVW	112	0.0415905	0.0324635	0.200143	0.00301272	0.00154131	0.053163	119.6	90.5496	110	0.911824	94.3702	111	0.871172	-0.0402771	0.0529917	0.448843	-0.00793171	0.0525389	0.880001	0.253653	0.115326	0.0299196	-0.030486	0.0506038	0.548107	0
19119_10_DDIT3_DDIT3	IVW	112	0.0418255	0.0326495	0.200178	0.000783678	0.00157082	0.618848	119.6	110.223	110	0.476096	110.472	111	0.496295	0.0201802	0.0543186	0.710968	0.0558624	0.0554245	0.313502	0.125155	0.107037	0.244801	0.00896994	0.0568403	0.874893	0
7628_40_CRELD1_CREL1	IVW	112	0.0415081	0.0324071	0.200252	0.00117752	0.00155794	0.451372	119.6	127.816	110	0.117772	128.48	111	0.122845	0.00887706	0.0540203	0.869774	-0.0123114	0.0482963	0.79879	-0.00182925	0.0928624	0.984319	-0.0207786	0.0476834	0.663857	0.122619
5475_10_PRKCB_PKC_B_II	IVW	112	0.0479671	0.0374629	0.200408	-0.00152964	0.0017954	0.396078	119.6	135.485	110	0.0499712	136.379	111	0.0512932	0.090217	0.0621785	0.149643	0.0763979	0.0603165	0.205292	0.0486871	0.11454	0.671611	0.0763084	0.0561163	0.176641	0.173832
18184_28_GMPS_GUAA	IVW	112	0.0507013	0.0396103	0.200544	-0.000781766	0.00188094	0.678495	119.6	153.46	110	0.00393129	153.701	111	0.00456396	0.0724686	0.0657544	0.272819	0.0863297	0.0589136	0.142823	-0.061359	0.122895	0.618572	0.130512	0.0682912	0.0585695	0.26526
18415_16_ARL6_ARL6	IVW	112	0.0435468	0.034027	0.200625	0.000692809	0.0016366	0.672887	119.6	116.867	110	0.309092	117.058	111	0.328538	0.0244095	0.0566584	0.667443	0.0687568	0.0579854	0.235717	0.0312384	0.101772	0.75946	0.0742181	0.0628423	0.240118	0.035463
16299_13_TIGIT_TIGIT	IVW	112	0.0437929	0.0342204	0.20064	0.00305831	0.00161581	0.0610207	119.6	110.942	110	0.456893	114.555	111	0.389451	-0.0409084	0.0560984	0.467413	0.00782511	0.0543469	0.885513	0.107012	0.108201	0.32481	-0.0187274	0.0556578	0.737149	0.0298932
4150_75_PLG_Plasmin	IVW	112	0.0435991	0.0340808	0.200796	0.00188433	0.00162626	0.249093	119.6	114.02	110	0.37727	115.412	111	0.368095	-0.00808521	0.0561035	0.885676	-0.0116736	0.0545792	0.830638	0.0309656	0.127221	0.808145	-0.0260384	0.0546078	0.634424	0.026959
16837_20_CFLAR_FLIP	IVW	112	0.042997	0.0336215	0.200949	0.00163059	0.00162139	0.316779	119.6	117.541	110	0.293934	118.621	111	0.292959	-0.00171555	0.0557404	0.975503	-0.00207788	0.0513316	0.967711	0.0447225	0.100809	0.658171	0.00450046	0.0558199	0.935886	0.0517628
18190_15_CARD18_ICBR	IVW	112	0.0466452	0.0364765	0.200976	0.0026653	0.00173549	0.127467	119.6	130.73	110	0.0864895	133.534	111	0.0715012	-0.0272516	0.0602471	0.651922	-0.0118617	0.0534924	0.824512	-0.036382	0.11921	0.760791	-0.0469162	0.0587531	0.426267	0.161866
3342_76_ABL2_ABL2	IVW	112	0.0439147	0.0343434	0.201006	0.000584702	0.00164539	0.723002	119.6	116.618	110	0.314804	116.752	111	0.335734	0.02773	0.057124	0.628333	0.00618786	0.0552621	0.910845	-0.0245215	0.100385	0.807469	0.0125997	0.0561832	0.822966	0.0327002
12583_77_ARAF_ARAF	IVW	112	0.0442793	0.0346296	0.201019	-0.0018083	0.00164645	0.274471	119.6	122.431	110	0.196832	123.773	111	0.191934	0.0944426	0.057298	0.10215	0.117177	0.0543712	0.0311523	0.189365	0.1297	0.147108	0.211504	0.0771808	0.00715335	0.0918356
11647_6_FZD10_Frizzled_10	IVW	112	0.042729	0.0334356	0.201267	0.00303872	0.0015844	0.0577163	119.6	109.124	110	0.505668	112.803	111	0.434459	-0.0412083	0.0549133	0.454601	-0.000229687	0.0532502	0.996558	0.0924123	0.101159	0.36294	-0.0102444	0.0571126	0.857973	0.0154746
10455_196_IL31_IL_31	IVW	112	0.043583	0.0341282	0.201588	0.000349098	0.00163563	0.831384	119.6	120.483	110	0.232655	120.533	111	0.252439	0.0339235	0.0567725	0.551379	0.0410864	0.055937	0.462637	0.150052	0.107077	0.1639	0.0535177	0.0573051	0.352379	0.0626919
15472_16_LRP11_LRP11	IVW	112	0.044459	0.0348305	0.2018	0.000900933	0.00166229	0.588926	119.6	126.776	110	0.130812	127.114	111	0.14064	0.0194616	0.0578633	0.737257	0.0376935	0.0537156	0.482851	0.041152	0.102462	0.688726	0.000677327	0.0551895	0.99023	0.11215
12684_5_SCIN_ADSV	IVW	112	0.0454409	0.0356063	0.201883	0.00093655	0.00170076	0.58298	119.6	123.384	110	0.180699	123.725	111	0.192764	0.0194084	0.0592512	0.743866	0.0263632	0.0545397	0.628828	0.0970785	0.106103	0.362202	0.0185591	0.0537088	0.730335	0.0878965
3172_28_ARSB_ARSB	IVW	112	0.0450191	0.0352779	0.201911	0.000861161	0.00169726	0.612902	119.6	129.686	110	0.0968456	129.989	111	0.105203	0.0212574	0.0587038	0.717962	-0.0384126	0.0577372	0.505859	0.0124723	0.135858	0.927019	-0.0514113	0.0601324	0.39441	0.131637
12632_14_NAT1_ARY1	IVW	112	0.0422254	0.0330926	0.201963	0.00125524	0.00157901	0.428354	119.6	96.7752	110	0.811827	97.4072	111	0.81785	0.00745388	0.0548484	0.892149	0.00723564	0.0533747	0.892167	0.0604888	0.107374	0.574336	-0.0162515	0.0579241	0.779566	0
4909_68_LGALS8_Galectin_8	IVW	112	0.0426178	0.0334092	0.202087	-0.000939004	0.00159845	0.558109	119.6	110.284	110	0.474463	110.629	111	0.492069	0.0685427	0.0553774	0.218449	0.0949269	0.0564928	0.0928923	0.0613159	0.104838	0.559827	0.0771448	0.0586424	0.191049	0
8299_66_LILRA4_LIRA4	IVW	112	0.0548563	0.0431026	0.203127	-0.00081	0.00206602	0.695774	119.6	158.367	110	0.00174532	158.588	111	0.00205744	0.0773238	0.0718063	0.283908	0.0811299	0.0623433	0.193142	-0.062711	0.120944	0.605131	0.0125203	0.0564534	0.824892	0.287846
5315_22_TNNT2_Troponin_T	IVW	112	0.0420464	0.0330485	0.20328	0.00171245	0.00157544	0.279428	119.6	93.2752	110	0.873863	94.4567	111	0.869808	-0.00546309	0.0547962	0.920765	0.0225744	0.0545344	0.678912	-0.0194143	0.114787	0.865999	0.00663207	0.0539325	0.902353	0
19175_18_MARCKSL1_MARCKSL1	IVW	112	0.0458774	0.0360656	0.203354	0.00165463	0.00172637	0.33994	119.6	126.437	110	0.135276	127.493	111	0.135521	0.000664461	0.0593886	0.991093	0.00362956	0.0566656	0.948929	-0.0106872	0.111073	0.923521	0.000659445	0.0554089	0.990526	0.117103
13700_10_ANXA2_annexin_II	IVW	112	-0.0443676	0.0348869	0.203461	0.00202199	0.00166684	0.227703	119.6	118.719	110	0.268403	120.307	111	0.257055	-0.100109	0.0576492	0.0852715	-0.0930497	0.0572964	0.104374	-0.0812069	0.117277	0.49011	-0.104421	0.0588176	0.0785841	0.0669034
15583_18_FCRLB_FCRLB	IVW	112	-0.0425884	0.0334889	0.203473	0.00155212	0.00160791	0.336509	119.6	105.751	110	0.596809	106.683	111	0.598185	-0.0854189	0.0555894	0.127262	-0.0914011	0.0533192	0.0864872	-0.0326795	0.10635	0.759204	-0.0627076	0.052883	0.238241	0
2441_2_FGF10_FGF_10	IVW	112	0.0420908	0.0331191	0.203768	-0.000283452	0.00157816	0.85779	119.6	105.066	110	0.615086	105.099	111	0.639962	0.0499364	0.0548176	0.364311	0.0330143	0.0541975	0.542426	0.0204958	0.102585	0.842008	0.043716	0.0556399	0.433721	0
15322_35_CRADD_CRADD	IVW	112	0.0482499	0.0379752	0.203884	-0.00172931	0.00182005	0.344122	119.6	143.506	110	0.017547	144.684	111	0.0174598	0.096032	0.0630269	0.130462	0.0666214	0.0567502	0.240418	0.0868584	0.118002	0.463236	0.0868584	0.0652686	0.185988	0.221658
19562_8_USP28_UBP28	IVW	112	0.0418133	0.0329406	0.204315	0.00114927	0.00156582	0.464527	119.6	107.11	110	0.560223	107.648	111	0.572356	0.00974601	0.0547166	0.858958	0.0653642	0.0536095	0.222743	0.022382	0.114099	0.844841	0.0301842	0.0533256	0.572512	0
3864_5_RPS7_RS7	IVW	112	0.0436422	0.03439	0.204427	-0.00121573	0.00164458	0.461339	119.6	117.525	110	0.29427	118.109	111	0.304377	0.0772517	0.0570491	0.178472	0.0461504	0.0543073	0.395436	-0.0358493	0.117362	0.760589	0.0643674	0.0557004	0.250326	0.0456439
9057_19_ADRM1_ADRM1	IVW	112	0.0435427	0.034335	0.204736	-0.000913181	0.00165165	0.58146	119.6	119.471	110	0.252784	119.803	111	0.267502	0.0687291	0.0571093	0.23138	0.0531584	0.0528734	0.314708	-0.0551113	0.100868	0.585907	0.015327	0.0492643	0.756294	0.0580906
15675_3_CEBPB_CEBPB	IVW	112	0.0429664	0.0338893	0.204853	0.00385286	0.00159146	0.0171159	119.6	108.747	110	0.515865	114.608	111	0.388114	-0.0642188	0.0554301	0.249147	-0.0410497	0.0522115	0.431739	-0.0580673	0.105956	0.584771	-0.0417642	0.0555679	0.453889	0.0404748
8321_27_ZNF843_ZN843	IVW	112	0.0436838	0.034465	0.204983	0.00112929	0.00164613	0.494141	119.6	121.483	110	0.213778	122.003	111	0.223686	0.0123591	0.0572579	0.829504	0.0178262	0.0573888	0.756089	-0.0749978	0.115096	0.515999	0.00583192	0.0580904	0.920213	0.0757275
19147_6_LGALS13_PP13	IVW	112	0.0415671	0.0328009	0.205064	0.000469647	0.00157513	0.76614	119.6	107.393	110	0.55256	107.482	111	0.576831	0.0285131	0.0547055	0.603268	0.0623896	0.0562619	0.267468	-0.0522995	0.116262	0.653701	0.0263714	0.0615485	0.669143	0
13122_19_FLRT2_FLRT2	IVW	112	0.046132	0.036414	0.2052	0.00131681	0.00174978	0.453323	119.6	126.881	110	0.129446	127.534	111	0.134977	0.00989174	0.0604168	0.870248	-0.0189419	0.0563987	0.736979	0.0597452	0.112899	0.597729	-0.0181508	0.0542273	0.73847	0.116095
9348_1_C1RL_C1RL1	IVW	112	0.0458861	0.0362328	0.205361	0.000435818	0.00173873	0.80255	119.6	121.94	110	0.205492	122.01	111	0.223561	0.0339122	0.0600502	0.573407	0.0146813	0.0525996	0.780157	0.025246	0.109829	0.818618	0.0147781	0.0526609	0.779519	0.0741014
11262_39_TRABD_TRABD	IVW	112	0.0469239	0.0370539	0.20538	-0.000480607	0.00178741	0.788522	119.6	140.16	110	0.0276448	140.252	111	0.0316466	0.0601313	0.0616218	0.331299	0.0513572	0.0515433	0.319062	-0.0405068	0.104747	0.699711	0.0139449	0.0512919	0.786224	0.194536
8664_36_PKDCC_PKDCC	IVW	112	0.0434736	0.0343316	0.205411	0.00262606	0.00162378	0.108687	119.6	112.014	110	0.428621	114.678	111	0.386367	-0.0292752	0.0564377	0.605	-0.0408351	0.050323	0.417101	-0.0255704	0.112646	0.820842	-0.0344121	0.0574964	0.550719	0.0265625
13027_20_CBX7_CBX7	IVW	112	0.0430738	0.0340194	0.205459	0.0012048	0.00162854	0.460997	119.6	120.056	110	0.241023	120.654	111	0.250002	0.00989562	0.0563325	0.860881	0.0126427	0.0495961	0.798789	0.000178143	0.106076	0.998663	0.00864359	0.052514	0.869562	0.0657227
6393_63_HSP90B1_Endoplasmin	IVW	112	0.039882	0.0315025	0.205515	-0.00311072	0.0015074	0.0414051	119.6	98.2933	110	0.780464	102.552	111	0.704367	0.12583	0.052221	0.017631	0.0606028	0.0558217	0.277634	0.025297	0.115426	0.826927	0.0484008	0.059437	0.417205	0
9859_180_SAT1_SSAT_1	IVW	112	0.0429363	0.0339406	0.205856	0.00294154	0.00160302	0.0692082	119.6	117.674	110	0.290979	121.276	111	0.23764	-0.0385702	0.0556852	0.489991	0.0275634	0.0523928	0.598824	0.0400364	0.111621	0.720513	-0.0082417	0.0531373	0.877023	0.0820139
8399_6_STK17B_DRAK2	IVW	112	0.0421109	0.033308	0.206126	0.00017603	0.0015917	0.912141	119.6	113.676	110	0.385918	113.689	111	0.411499	0.0372321	0.0553673	0.502703	0.0231549	0.0544549	0.670681	-0.00475684	0.114338	0.96689	0.0116838	0.0553895	0.833321	0.00611532
15509_2_NAGLU_NAG	IVW	112	0.0368953	0.0291907	0.206252	-0.000308681	0.00140555	0.826578	119.6	120.128	110	0.239601	120.181	111	0.259645	0.0454018	0.0485777	0.352029	-0.00443978	0.0462647	0.923549	-0.117876	0.0880571	0.183425	-0.00653359	0.0466885	0.888961	0.0599564
5584_21_TCN2_Holo_TC_II	IVW	112	-0.0438391	0.0346862	0.206274	0.0007796	0.00166091	0.639726	119.6	98.2056	110	0.782345	98.4259	111	0.797541	-0.0652486	0.0573027	0.257317	-0.0846447	0.059534	0.155088	-0.0706887	0.114464	0.53813	-0.0615172	0.0667033	0.358398	0
8587_21_SPINK14_ISK52	IVW	112	0.0431774	0.0341818	0.206527	0.00248655	0.00162095	0.127898	119.6	111.001	110	0.455333	113.375	111	0.419574	-0.0256927	0.0563021	0.649048	-0.0425146	0.0527256	0.420048	0.260432	0.114498	0.0248545	-0.0222953	0.0592463	0.707401	0.0143132
8957_72_ERLEC1_XTP3B	IVW	112	0.04171	0.0330774	0.207315	-0.00109703	0.0015851	0.490338	119.6	100.678	110	0.726376	101.157	111	0.737653	0.0719713	0.0548263	0.192012	0.0134936	0.0528421	0.798447	0.151855	0.11078	0.173211	0.0223402	0.0564328	0.692959	0
19383_131_CINP_CINP	IVW	112	0.0414488	0.0328857	0.207529	0.0013537	0.00157597	0.392231	119.6	109.625	110	0.492167	110.362	111	0.49924	0.00398228	0.0546264	0.942018	0.0258254	0.0541236	0.633251	0.14119	0.108942	0.197658	0.0633389	0.0520161	0.225928	0
17462_19_IRF1_IRF1	IVW	112	0.0416874	0.0330751	0.20753	0.00131226	0.00157476	0.406476	119.6	112.013	110	0.428668	112.72	111	0.436625	0.00540576	0.0547051	0.921464	0.00227037	0.0549188	0.967024	-0.0389893	0.0995682	0.696116	-0.0248898	0.0545436	0.649045	0.000813466
7864_3_SIGLEC8_SIGL8	IVW	112	0.0429101	0.0340556	0.207669	0.00340796	0.00160021	0.0354261	119.6	111.883	110	0.432049	116.497	111	0.341794	-0.0514252	0.0555522	0.356623	-0.0177896	0.054679	0.74492	-0.0354436	0.110719	0.749478	-0.0428942	0.0536631	0.42581	0.049889
7835_2_BNIP3L_BNI3L	IVW	112	0.0411189	0.0326509	0.207904	6.43e-06	0.00156411	0.996727	119.6	107.893	110	0.538998	107.893	111	0.565769	0.040941	0.0542091	0.451717	0.097481	0.0538743	0.0703865	0.0344211	0.103223	0.739414	0.119367	0.061624	0.0552841	0
6603_18_KAL1_KALM	IVW	112	0.042981	0.0341334	0.207956	-0.000173272	0.0016264	0.91535	119.6	91.5333	110	0.899164	91.5447	111	0.910766	0.0478044	0.0566997	0.400994	0.0129037	0.0535003	0.809408	0.0551776	0.11256	0.624957	0.013789	0.0556718	0.804837	0
3290_50_CD109_CD109	IVW	112	-0.0444883	0.0353349	0.208014	0.0019793	0.00167948	0.241134	119.6	137.836	110	0.0373437	139.576	111	0.0345171	-0.0991178	0.0582489	0.0916507	-0.0355281	0.0521438	0.495651	0.0179584	0.137798	0.896546	-0.0915633	0.0594293	0.126234	0.194768
16320_139_CD320_CD320	IVW	112	0.0407378	0.0323574	0.208032	-0.00107132	0.00154978	0.49085	119.6	102.172	110	0.689901	102.65	111	0.701964	0.0701929	0.0535033	0.192273	0.0205665	0.0530663	0.698341	0.00850448	0.112913	0.940097	0.022917	0.0585485	0.696238	0
6361_49_PTPRR_PTPRR	IVW	112	0.0420315	0.0333883	0.208077	0.00212814	0.00158613	0.182452	119.6	105.671	110	0.598968	107.471	111	0.577117	-0.0173992	0.0554688	0.754361	-0.0109557	0.0541601	0.839695	-0.0595104	0.0996828	0.551725	-0.0443112	0.0524463	0.399991	0
6600_70_RELL2_RELL2	IVW	112	0.0427334	0.0339557	0.208208	0.00222172	0.00161357	0.17134	119.6	114.967	110	0.353913	116.949	111	0.331093	-0.0188477	0.0560718	0.737409	-0.0132426	0.0550799	0.81	0.00574255	0.114701	0.96016	-0.0305354	0.0585951	0.603317	0.0421462
13580_2_UAP1_Sperm_associated_antigen_2	IVW	112	0.0430397	0.0342033	0.208265	0.00245094	0.00162222	0.133692	119.6	118.805	110	0.26659	121.27	111	0.237755	-0.0248827	0.0563698	0.659777	0.0193235	0.0516038	0.708063	0.169372	0.103174	0.103502	-0.00705412	0.0509839	0.890207	0.0775879
7983_1_PCDHGC5_PCDGM	IVW	112	0.0413371	0.0328618	0.208425	0.000630634	0.00157458	0.689558	119.6	110.463	110	0.46966	110.624	111	0.492213	0.0238709	0.0546467	0.663096	0.0433828	0.0536135	0.418413	0.0264245	0.107758	0.806738	0.00873575	0.0491306	0.859199	0
14063_17_OSM_OSM	IVW	112	0.0442254	0.0351596	0.208447	0.00209515	0.00167437	0.213479	119.6	123.767	110	0.174487	125.529	111	0.163581	-0.0137411	0.0581027	0.813487	0.0349252	0.0555875	0.529812	0.114312	0.107343	0.289223	0.0108039	0.0556385	0.846389	0.105859
5610_32_FAM171A1_CJ038	IVW	112	0.0436389	0.0347052	0.208602	0.0005628	0.00166932	0.736652	119.6	123.725	110	0.17516	123.853	111	0.190575	0.0280298	0.0579454	0.629541	0.030873	0.0519459	0.552291	0.00493978	0.103766	0.962117	0.0227678	0.0520008	0.662357	0.0880859
17748_21_TP53I3_QORX	IVW	112	0.0476337	0.0378841	0.208625	-0.00103771	0.00181024	0.567648	119.6	143.579	110	0.0173688	144.008	111	0.0191715	0.0764585	0.0630266	0.227685	0.104799	0.0601558	0.0814871	0.143202	0.114646	0.214264	0.0929461	0.0640651	0.149654	0.216306
3351_1_CAMK2B_CAMK2B	IVW	112	0.0448161	0.0356526	0.208745	-0.00102772	0.00171223	0.549594	119.6	128.904	110	0.105217	129.326	111	0.112701	0.0732465	0.059347	0.219756	0.0360989	0.0561079	0.519975	0.11468	0.1199	0.340916	0.0921131	0.0636864	0.150896	0.127564
17857_6_ACADL_ACADL	IVW	112	0.0411532	0.032739	0.20875	0.0014617	0.00155019	0.347787	119.6	106.054	110	0.588691	106.943	111	0.591251	0.000480146	0.0541524	0.992942	-0.0181642	0.0523555	0.728637	-0.0532235	0.108172	0.623674	-0.0237855	0.0527761	0.653095	0
8927_6_C7orf73_CG073	IVW	112	0.0429336	0.0341997	0.209341	0.000824423	0.00164654	0.617582	119.6	122.177	110	0.201274	122.456	111	0.215265	0.0204024	0.0565907	0.719146	0.0085902	0.0515285	0.8676	-0.0668149	0.100949	0.509426	0.00514497	0.0567921	0.927979	0.0782342
19545_145_PARK7_Oxidized_PARK7	IVW	112	0.0461921	0.0367982	0.209377	0.00204957	0.00175626	0.24573	119.6	128.156	110	0.113724	129.743	111	0.107939	-0.0105544	0.0609439	0.862826	0.0141982	0.0534909	0.790676	0.143951	0.115039	0.213447	0.00277286	0.0533013	0.958604	0.134002
8355_80_ISM1_ISM1	IVW	112	0.0431831	0.0344026	0.209396	-0.000938203	0.00165431	0.571785	119.6	123.36	110	0.181105	123.72	111	0.192834	0.0689054	0.0569907	0.229231	0.00110229	0.0574296	0.984687	-0.0048725	0.11369	0.965892	0.0218961	0.05796	0.706316	0.0879318
17685_9_APOA4_Apo_A_IV	IVW	112	-0.0458177	0.0365045	0.209433	0.000611655	0.00174376	0.726433	119.6	126.863	110	0.129676	127.005	111	0.142142	-0.0627649	0.0606422	0.302938	-0.0915505	0.0595773	0.124375	-0.075259	0.133897	0.575204	-0.0912849	0.064227	0.158037	0.110738
19365_11_BCAT2_BCAT2	IVW	112	0.0415976	0.033144	0.209458	-0.00132625	0.00157625	0.401954	119.6	100.354	110	0.734029	101.062	111	0.739848	0.078519	0.0549918	0.156173	0.01867	0.0570351	0.743409	-0.0620686	0.115596	0.592379	0.00115992	0.0592152	0.984407	0
8840_61_C1S_C1s	IVW	112	0.0429951	0.0342706	0.209632	0.00112884	0.00163776	0.492113	119.6	109.925	110	0.484085	110.4	111	0.49823	0.0118023	0.0567676	0.835687	0.0496458	0.055751	0.373202	0.129893	0.11496	0.260955	0.0353187	0.0593572	0.553042	0
18313_4_ASRGL1_Asparaginase_like_protein_1	IVW	112	0.0419223	0.0334334	0.209876	0.00146096	0.00160182	0.363729	119.6	103.665	110	0.651883	104.497	111	0.655534	0.00173251	0.0553126	0.975069	0.0425613	0.054608	0.435746	-0.0171411	0.106573	0.872513	0.0355139	0.058093	0.542232	0
5443_62_NPPA_ANP	IVW	112	0.0440213	0.0351093	0.209902	0.00216046	0.00168594	0.202728	119.6	121.223	110	0.218588	123.033	111	0.204825	-0.0151462	0.0579434	0.794275	0.0259227	0.053865	0.630337	-0.0314722	0.107702	0.770667	-0.0208726	0.0570321	0.715077	0.0881293
8398_277_RARRES1_RAR_responsive_protein_TIG1	IVW	112	0.0561531	0.0448074	0.210129	-0.00256461	0.00214119	0.23359	119.6	309.044	110	8.29e-21	313.075	111	3.75e-21	0.127659	0.0745922	0.0898211	0.133143	0.0465715	0.00425127	0.146264	0.109023	0.182469	0.131509	0.0500502	0.00981662	0.640029
3419_49_CAMK2D_CAMK2D	IVW	112	0.0457435	0.0365036	0.21016	-0.000339251	0.00175216	0.846831	119.6	133.361	110	0.064287	133.406	111	0.0725408	0.0551258	0.0607641	0.366279	0.0362142	0.0572835	0.527261	0.132411	0.122528	0.282191	0.0872485	0.0567512	0.127045	0.153092
4553_65_HDGFRP2_HDGR2	IVW	112	0.041503	0.0331368	0.210397	0.000867771	0.00158263	0.584591	119.6	109.601	110	0.492795	109.902	111	0.511626	0.0175361	0.0548512	0.7498	0.0548021	0.0554197	0.322733	0.0405454	0.106088	0.703054	0.0405454	0.0607962	0.506215	0
12664_19_PTPN13_PTN13	IVW	112	0.0411998	0.0329032	0.210514	0.000779705	0.00159497	0.62592	119.6	96.3032	110	0.821047	96.5422	111	0.834158	0.0198305	0.0547125	0.717711	0.0467182	0.0517584	0.366728	0.0406925	0.105761	0.701152	0.0324339	0.0492104	0.511206	0
8269_327_ARSK_ARSK	IVW	112	0.0469501	0.037506	0.210642	-0.00105871	0.00179353	0.556206	119.6	135.392	110	0.0505359	135.821	111	0.0548294	0.0762436	0.0622712	0.223424	0.0749177	0.0567835	0.18705	0.0728438	0.108585	0.503713	0.0626078	0.0605953	0.30375	0.169186
3042_7_MB_Myoglobin	IVW	112	-0.0498337	0.0398579	0.211196	0.00164588	0.00190287	0.38895	119.6	151.363	110	0.00548113	152.393	111	0.00560343	-0.0954233	0.066109	0.151743	-0.119469	0.0616212	0.0525303	0.063597	0.123868	0.608675	-0.105863	0.0638814	0.100307	0.260496
4890_10_POMC_ACTH	IVW	112	0.0435899	0.0348912	0.211552	0.000355303	0.00166794	0.831707	119.6	122.047	110	0.203591	122.097	111	0.221923	0.0336736	0.0582663	0.564495	0.0627668	0.0547399	0.251532	0.0150299	0.126977	0.905991	0.0684176	0.0594321	0.252128	0.0746933
7092_7_PDILT_PDILT	IVW	112	0.0414463	0.0331831	0.211658	0.00201623	0.0015852	0.206088	119.6	109.347	110	0.499659	110.964	111	0.483099	-0.0141746	0.0548949	0.796725	0.0128133	0.0536732	0.811316	-0.0590774	0.118032	0.6177	-0.026459	0.0552466	0.632934	0
6933_20_MRPL34_RM34	IVW	112	0.0411711	0.0329628	0.211659	0.00108635	0.00157563	0.491982	119.6	103.321	110	0.660777	103.796	111	0.673419	0.0111403	0.0546235	0.838772	0.0111256	0.0551001	0.839983	0.0204923	0.103663	0.843656	-0.00270989	0.0494083	0.956359	0
16060_99_NID2_NID2	IVW	112	0.0426443	0.034156	0.211842	-0.00148211	0.00163072	0.365405	119.6	114.946	110	0.354424	115.809	111	0.358361	0.0835544	0.0565203	0.142183	0.0623937	0.0529783	0.238907	0.0848557	0.102012	0.407295	0.06831	0.0530235	0.200321	0.0279896
6367_66_FMOD_fibromodulin	IVW	112	-0.0440771	0.0353044	0.211852	0.00128651	0.00169632	0.449825	119.6	116.747	110	0.311838	117.358	111	0.321554	-0.079403	0.0584873	0.177365	-0.0415155	0.0536625	0.439143	-0.0257383	0.116146	0.82503	-0.0731309	0.0582745	0.212137	0.0396664
7186_111_STX3_STX3	IVW	112	0.0436201	0.034946	0.211953	0.00146094	0.00166696	0.382718	119.6	122.295	110	0.199209	123.149	111	0.202776	0.00299089	0.0580768	0.959021	0.0142094	0.054533	0.794427	0.130895	0.116039	0.261742	0.0263821	0.0517579	0.611259	0.0855108
10817_26_TOMM20L_TO20L	IVW	112	0.0437767	0.035075	0.211998	0.00406476	0.00163897	0.0146515	119.6	115.339	110	0.344928	121.788	111	0.227764	-0.0684504	0.0567751	0.230543	-0.0439079	0.0550564	0.425156	-0.119506	0.122624	0.331889	-0.0874699	0.0604415	0.150664	0.0966758
5229_90_IMPDH1_IMDH1	IVW	112	0.0435396	0.034901	0.212208	-0.000311056	0.00167868	0.853337	119.6	121.541	110	0.212725	121.579	111	0.23177	0.0520827	0.0579175	0.37048	0.0218069	0.0560591	0.697278	0.0645713	0.130882	0.622737	0.0731296	0.0623267	0.243176	0.0707019
3587_53_BMP10_BMP10	IVW	112	0.0416203	0.0333664	0.212261	0.00270245	0.00160157	0.0943641	119.6	97.963	110	0.787504	100.81	111	0.745662	-0.0326239	0.0552204	0.55587	0.0208604	0.0549233	0.704086	-0.00598047	0.110566	0.956961	-0.0133674	0.0574488	0.816435	0
2741_22_SIGLEC6_Siglec_6	IVW	112	0.042552	0.0341239	0.212402	-0.0022864	0.00162654	0.162638	119.6	113.612	110	0.387539	115.653	111	0.362189	0.105596	0.0562652	0.0632013	0.0625403	0.0523878	0.232559	-0.0561513	0.106359	0.598594	0.0366345	0.0529798	0.490707	0.0318418
3316_58_SERPIND1_Heparin_cofactor_II	IVW	112	0.0574828	0.046147	0.212895	0.000390734	0.00220998	0.859988	119.6	202.934	110	1.71e-07	202.992	111	2.31e-07	0.0466609	0.0767773	0.54461	0.0166629	0.0583181	0.775089	-0.0301368	0.111121	0.786735	0.00927342	0.0577057	0.87262	0.443375
13097_11_BCL2L2_Apoptosis_regulator_Bcl_W	IVW	112	0.0416473	0.0334352	0.212908	0.00147829	0.00160811	0.359965	119.6	106.891	110	0.566133	107.736	111	0.569997	0.000760154	0.0556434	0.989125	0.00300447	0.052898	0.954707	-0.076192	0.109082	0.486336	-0.0262473	0.0546358	0.631885	0
5024_67_RB1_Rb	IVW	112	0.0420003	0.0337448	0.213261	0.00134095	0.00160783	0.40608	119.6	112.334	110	0.420304	113.044	111	0.428169	0.00475308	0.0560033	0.932518	0.0151265	0.0537011	0.77819	0.00710923	0.103118	0.945159	-0.0144692	0.054515	0.791181	0.00369248
5262_57_BCAR3_BCAR3	IVW	112	0.0410366	0.0329719	0.213282	0.00149857	0.00157041	0.342048	119.6	112.893	110	0.405854	113.827	111	0.40794	-0.000588388	0.054688	0.991435	0.00902974	0.0579954	0.876271	0.034372	0.109632	0.754472	-0.00850536	0.054904	0.877171	0.0115347
6081_52_PCOLCE2_PCOC2	IVW	112	-0.04601	0.036989	0.213542	0.00215275	0.00176769	0.225894	119.6	123.931	110	0.171868	125.602	111	0.162462	-0.105677	0.0613411	0.0877384	-0.110726	0.0563463	0.0494037	-0.131746	0.117567	0.264876	-0.155529	0.0613882	0.0126879	0.106088
9962_1_CDHR5_MUCDL	IVW	112	0.0444343	0.0357226	0.213547	0.00154792	0.00170816	0.366815	119.6	125.818	110	0.143733	126.757	111	0.145585	0.00182938	0.0590644	0.975347	-0.00477389	0.0565753	0.932753	0.0262696	0.108348	0.808874	0.00216698	0.0554922	0.96892	0.111648
9986_14_NPW_Neuropeptide_W	IVW	112	-0.0455895	0.0366604	0.213661	0.00364788	0.00171552	0.0357063	119.6	117.943	110	0.285063	122.791	111	0.209154	-0.147108	0.0598494	0.0155332	-0.0542341	0.0556678	0.329935	0.0204107	0.122454	0.867924	-0.108672	0.0574995	0.0613721	0.0976855
16315_105_FLT1_VEGF_sR1	IVW	112	0.0422359	0.0339733	0.21379	0.00178854	0.00162338	0.272979	119.6	107.166	110	0.558701	108.38	111	0.552671	-0.0071188	0.0562224	0.899473	0.0230826	0.0564608	0.682668	-0.0307506	0.11319	0.786379	0.011032	0.0567079	0.846107	0
12644_63_ADSS_PURA2	IVW	112	0.0484106	0.0389437	0.213834	0.000178713	0.00187512	0.924244	119.6	154.071	110	0.00356226	154.084	111	0.00429502	0.0434744	0.0649049	0.504378	0.0784671	0.0593336	0.186011	0.0850418	0.128572	0.509707	0.0491496	0.0603387	0.417068	0.266657
4913_78_CCL16_HCC_4	IVW	112	0.0480655	0.0386747	0.213936	0.00263728	0.0018377	0.154097	119.6	133.368	110	0.0642346	135.865	111	0.054546	-0.024636	0.0636238	0.699347	-0.0382967	0.0591095	0.517053	0.072828	0.11652	0.533236	-0.00881334	0.053777	0.870118	0.175088
9950_229_LAG3_LAG_3	IVW	112	0.0473045	0.0381146	0.214564	0.00204963	0.00181384	0.260937	119.6	133.615	110	0.0624093	135.166	111	0.0592334	-0.00933811	0.0629426	0.882331	0.0280988	0.0568165	0.620915	0.0475492	0.103355	0.646376	0.0200137	0.0552918	0.718067	0.168269
11167_6_MTMR1_MTMR1	IVW	112	0.0423957	0.0341634	0.214617	0.00281885	0.00162387	0.0853843	119.6	114.204	110	0.372702	117.332	111	0.322142	-0.035931	0.0564123	0.52549	-0.038317	0.0521752	0.462711	0.04566	0.106418	0.66871	-0.0437639	0.0523245	0.404731	0.0501668
15413_3_LCAT_LCAT	IVW	112	0.0440483	0.0355017	0.214703	0.000139305	0.00171721	0.935492	119.6	125.244	110	0.151911	125.252	111	0.167847	0.0402239	0.059112	0.497637	0.0538562	0.0531384	0.310818	0.0191333	0.10835	0.860154	0.0297375	0.0538006	0.581557	0.097844
9918_23_CALB1_Calbindin_D28	IVW	112	0.0435245	0.0350908	0.214849	0.000568708	0.00168096	0.735764	119.6	124.448	110	0.163804	124.578	111	0.178553	0.0277726	0.0583865	0.635254	0.0279885	0.0561284	0.618025	0.142912	0.108159	0.189114	-0.00719591	0.0532057	0.892661	0.0933889
7939_1_PQLC2L_CC055	IVW	112	0.040704	0.0328178	0.214864	0.0017048	0.00156988	0.279877	119.6	110.126	110	0.478696	111.306	111	0.473974	-0.00635818	0.0543453	0.907077	0.0339175	0.0536257	0.527069	0.0780699	0.100979	0.441091	0.0438995	0.0524115	0.404059	0
4556_10_IL34_IL_34	IVW	112	0.0450996	0.0363681	0.214943	0.00344514	0.00170439	0.0456739	119.6	120.534	110	0.231679	125.011	111	0.171622	-0.052339	0.0600883	0.385633	-0.0143438	0.05562	0.796493	-0.110901	0.120538	0.359542	-0.0337863	0.0589635	0.567802	0.112012
4217_49_HSD17B10_ERAB	IVW	112	0.0410014	0.0330883	0.21529	-0.00255885	0.00157529	0.10716	119.6	95.1525	110	0.842426	97.7911	111	0.810335	0.111884	0.0547635	0.0434386	0.0524032	0.0558494	0.348093	0.0144153	0.108009	0.894068	0.0219695	0.0559228	0.695181	0
17811_78_SULT1C2_ST1C2	IVW	112	0.0417453	0.0337176	0.215683	0.00241598	0.00160602	0.135363	119.6	112.979	110	0.403635	115.304	111	0.370771	-0.0247417	0.055475	0.656476	-0.0231144	0.0517573	0.65517	0.0241009	0.108849	0.825176	-0.0315896	0.0542478	0.561533	0.030207
5252_33_PDE11A_PDE11	IVW	112	0.0447695	0.0362064	0.216269	-0.0034522	0.0017003	0.0447343	119.6	128.521	110	0.109511	133.337	111	0.0731059	0.141149	0.0594003	0.0192191	0.0174666	0.0584552	0.76509	-0.173961	0.116181	0.137147	-0.00357845	0.0692238	0.958866	0.166603
16854_17_LSM4_LSM4	IVW	112	0.0415323	0.0335894	0.216284	0.00418682	0.00160362	0.0102906	119.6	103.297	110	0.661387	110.113	111	0.505933	-0.0741322	0.0555954	0.185148	-0.0575545	0.0532584	0.279846	-0.060777	0.118043	0.607667	-0.069169	0.0519416	0.185697	0.00680024
9053_16_CRIP2_CRIP2	IVW	112	0.0421147	0.0340616	0.216299	0.00212683	0.00163134	0.195046	119.6	117.296	110	0.299382	119.109	111	0.282301	-0.0160821	0.056085	0.774847	-0.000302731	0.0526918	0.995416	0.014344	0.108705	0.89526	0.0070424	0.0506593	0.88969	0.0585141
5404_53_TNFRSF21_DR6	IVW	112	0.0448985	0.0363189	0.216373	-0.00079104	0.0017404	0.650354	119.6	124.002	110	0.170745	124.235	111	0.184169	0.0667654	0.0603588	0.271078	-0.00498528	0.0559687	0.929024	0.02477	0.121233	0.838479	0.00170412	0.0588918	0.976967	0.0912551
8697_38_GPC1_Glypican_1	IVW	112	0.0425481	0.0344271	0.2165	0.00152988	0.00163932	0.35274	119.6	97.5125	110	0.796914	98.3835	111	0.79841	-0.000131896	0.0572429	0.998166	-0.00770759	0.0526798	0.883676	-0.0167598	0.112156	0.881484	-0.0167598	0.0577217	0.772087	0
11405_150_CARD9_CARD9	IVW	112	0.0410058	0.0331796	0.216506	0.00363002	0.00158823	0.0241959	119.6	102.357	110	0.685271	107.581	111	0.574165	-0.0597112	0.055161	0.281402	-0.0277329	0.0503329	0.58164	-0.0855353	0.0980823	0.385049	-0.0324478	0.052912	0.540972	0
6462_12_TIMP4_TIMP_4	IVW	112	-0.0449924	0.0364107	0.216573	0.00493767	0.00168428	0.00410256	119.6	113.818	110	0.382351	122.71	111	0.210617	-0.181482	0.0583822	0.00239372	-0.150032	0.0553913	0.00675699	0.108606	0.115053	0.347236	-0.174287	0.0528533	0.00131065	0.112499
9547_29_EMID1_EMID1	IVW	112	0.0412646	0.0333973	0.21662	0.00210531	0.00159894	0.190678	119.6	114.733	110	0.359636	116.541	111	0.340733	-0.0167934	0.0552477	0.761729	0.00746627	0.0515415	0.884822	0.0881265	0.107966	0.41611	-0.0322815	0.0531875	0.545132	0.0381209
9368_64_LRTM1_LRTM1	IVW	112	0.0396217	0.0320796	0.216791	0.00180229	0.00152926	0.241126	119.6	107.383	110	0.552814	108.772	111	0.542084	-0.00842672	0.0518774	0.871261	-0.000457942	0.0538502	0.993215	0.0439277	0.11209	0.695885	-0.00951517	0.0535288	0.859237	0
12394_53_C16orf54_CP054	IVW	112	0.0438442	0.0355019	0.216837	0.00209905	0.00168905	0.216607	119.6	128.611	110	0.108484	130.417	111	0.100578	-0.0144088	0.0587492	0.806712	0.0870981	0.0556728	0.117708	0.0736307	0.109495	0.50269	0.0647298	0.0576301	0.263778	0.139106
12585_39_ERCC1_ERCC1	IVW	112	0.0444134	0.0359647	0.216861	0.0010221	0.00171948	0.553447	119.6	129.652	110	0.0971982	130.068	111	0.104337	0.0160949	0.0597545	0.788164	-0.0337947	0.0523417	0.518502	-0.0190918	0.119537	0.873396	-0.0296064	0.0543916	0.587314	0.13251
7856_51_FAM151A_F151A	IVW	112	0.0462358	0.0374427	0.216889	9.39e-05	0.00180005	0.958499	119.6	131.517	110	0.0792863	131.52	111	0.0893766	0.0436601	0.0620766	0.483339	0.0204255	0.0594899	0.73134	0.0350452	0.125555	0.780671	0.0350452	0.0590492	0.55406	0.140828
12713_365_RGS19_RGS19	IVW	112	0.0414206	0.0335477	0.21695	0.00247873	0.00159297	0.122571	119.6	101.678	110	0.702171	104.099	111	0.665726	-0.0272986	0.0554599	0.623543	-0.0190073	0.0534408	0.722087	-0.0699042	0.112504	0.535642	-0.0544646	0.0564835	0.337013	0
12384_92_COPS7B_CSN7B	IVW	112	0.05638	0.0456721	0.217035	0.00125187	0.00219454	0.569537	119.6	267.553	110	3.84e-15	268.344	111	4.76e-15	0.0220501	0.0756332	0.771187	0.0591004	0.04958	0.233253	0.0642969	0.0922966	0.487488	0.0438437	0.052997	0.40985	0.579191
6469_62_LY6G6D_LY66D	IVW	112	0.0409917	0.0332077	0.217053	0.00174123	0.00159893	0.278536	119.6	103.137	110	0.665489	104.323	111	0.66	-0.00692179	0.0551231	0.900302	0.0206294	0.0592729	0.727809	-0.00364833	0.110029	0.973608	-0.012483	0.0578383	0.82952	0
9869_28_NFKB1_NF_kappa_B_p105	IVW	112	0.047052	0.0381351	0.217268	-0.000997983	0.00181631	0.583806	119.6	143.943	110	0.0165059	144.338	111	0.0183188	0.0748042	0.0633609	0.240306	0.103274	0.0630371	0.101357	-0.201218	0.148204	0.177312	0.0848838	0.0723532	0.243232	0.218012
17140_57_PDGFD_PDGFD	IVW	112	0.0494771	0.0401109	0.217386	-0.00117831	0.00190832	0.538206	119.6	153.216	110	0.00408839	153.747	111	0.00453105	0.0824166	0.0668114	0.219992	0.0615105	0.0536364	0.251462	0.0241066	0.100344	0.810589	0.0662961	0.0496076	0.184149	0.266033
13744_37_IL3RA_IL_3_Ra	IVW	112	-0.0435988	0.035381	0.21785	-2.64e-05	0.00168939	0.987549	119.6	126.014	110	0.141024	126.014	111	0.156298	-0.0428647	0.0588749	0.468122	-0.0869814	0.0549475	0.113423	-0.0674932	0.10734	0.530785	-0.0674932	0.0545888	0.218923	0.103274
19516_10_HMGA2_HMGA2	IVW	112	0.0406358	0.0329771	0.217859	0.000335959	0.0015822	0.832237	119.6	104.692	110	0.625013	104.737	111	0.649352	0.0313751	0.0546772	0.567259	0.0318947	0.0551213	0.562841	0.0716489	0.110446	0.517857	0.041478	0.0631241	0.512486	0
12873_11_SPN_LEUK	IVW	112	0.042674	0.0346479	0.218081	0.00202366	0.00165512	0.224069	119.6	119.223	110	0.25788	120.843	111	0.2462	-0.0132138	0.0573109	0.818082	-0.0266692	0.0525743	0.611967	0.241438	0.110224	0.0305846	-0.0382042	0.0563872	0.499478	0.0711248
6485_59_IGLL1_IGLL1	IVW	112	-0.077621	0.0630291	0.218132	0.00347996	0.00300141	0.248787	119.6	333.765	110	2.18e-24	337.844	111	9.59e-25	-0.173662	0.104028	0.0978864	-0.165697	0.0614489	0.00700705	-0.24702	0.119415	0.0409078	-0.185302	0.0581966	0.00188487	0.666297
14157_21_YWHAE_14_3_3E	IVW	112	0.040069	0.0325525	0.218358	0.000461692	0.00155141	0.766573	119.6	108.431	110	0.524438	108.519	111	0.548912	0.0273253	0.0537904	0.612474	0.0814671	0.0522504	0.118957	0.070274	0.102313	0.493609	0.0419647	0.0544758	0.442737	0
18880_81_COL3A1_Collagen_Type_III	IVW	112	-0.0452621	0.0367774	0.218434	0.001314	0.0017626	0.457564	119.6	122.307	110	0.198987	122.925	111	0.206749	-0.081594	0.0610996	0.184494	-0.0765887	0.0556695	0.168891	-0.0646148	0.110145	0.558639	-0.108275	0.0550166	0.0515576	0.0829924
3628_3_MAP2K2_MP2K2	IVW	112	0.0474152	0.0385332	0.218509	0.000206919	0.00185311	0.911296	119.6	140.194	110	0.0275227	140.209	111	0.0318217	0.0417017	0.0641585	0.517061	0.019667	0.0572771	0.731323	0.0718745	0.110021	0.514926	0.00670375	0.0563019	0.905437	0.194102
5478_50_FOLH1_PSMA	IVW	112	0.0448751	0.0364837	0.218696	0.00067826	0.00173587	0.69675	119.6	124.069	110	0.1697	124.241	111	0.184076	0.0260925	0.0604321	0.666757	0.0330169	0.0551152	0.549138	0.0142779	0.11462	0.901091	0.0316082	0.0568417	0.579279	0.0910793
18938_3_VLDLR_VLDLR	IVW	112	0.0427528	0.0347612	0.218734	0.00337132	0.00163196	0.0411956	119.6	114.362	110	0.368784	118.798	111	0.289065	-0.0500546	0.0564985	0.377579	-0.0266145	0.0528564	0.614596	-0.0457744	0.121784	0.707733	-0.0540127	0.0551395	0.329431	0.0667291
13983_27_CRYZ_QOR	IVW	112	0.0437433	0.035609	0.219284	0.000216243	0.00170859	0.899518	119.6	150.499	110	0.00626981	150.52	111	0.0074702	0.0377424	0.0593922	0.526437	0.0545812	0.0497718	0.272804	-0.0402423	0.0992905	0.686038	0.0822424	0.0504978	0.106226	0.249316
6713_4_LRP11_LRP11	IVW	112	0.0389051	0.0316785	0.219401	-0.000276978	0.00150967	0.854768	119.6	132.164	110	0.0737329	132.204	111	0.0829447	0.0466318	0.0527822	0.378906	0.00300485	0.0472243	0.949266	0.0854446	0.0959333	0.375035	0.0112954	0.0415847	0.786416	0.145381
19108_50_MECP2_MECP2	IVW	112	0.042521	0.0346267	0.219454	0.00104911	0.00165679	0.527904	119.6	122.224	110	0.200458	122.669	111	0.211368	0.0134421	0.0575706	0.815816	0.0263062	0.0519593	0.612657	-0.0330151	0.100114	0.742191	0.00100947	0.0508936	0.984211	0.0804543
2853_68_CHEK1_CHK1	IVW	112	0.0411949	0.0335927	0.220084	0.00260742	0.00159966	0.105966	119.6	101.331	110	0.710642	103.988	111	0.668539	-0.030927	0.0555543	0.578864	-0.0112541	0.0555858	0.839554	0.130764	0.126728	0.304387	-0.020707	0.0575992	0.719903	0
7157_22_PCDHA4_PCDA4	IVW	112	0.0584834	0.0477015	0.220188	-0.00115511	0.00230009	0.61653	119.6	196.827	110	7.18e-07	197.278	111	8.77e-07	0.0903274	0.0794453	0.258019	0.0572569	0.0581931	0.325158	-0.057159	0.112518	0.612461	0.0467268	0.0612238	0.446956	0.427618
7083_74_MATN4_MATN4	IVW	112	-0.0411663	0.0335843	0.220289	0.000816847	0.00159817	0.610295	119.6	102.333	110	0.685875	102.594	111	0.703331	-0.0638429	0.0556448	0.253735	-0.079581	0.0527122	0.131113	-0.0869084	0.110155	0.431815	-0.0707792	0.0562592	0.210999	0
12893_159_IFI16_IP16	IVW	112	0.0423389	0.034559	0.220531	-0.00140632	0.00166096	0.399006	119.6	118.091	110	0.281856	118.86	111	0.287711	0.0810766	0.0573639	0.160369	0.0449885	0.0557582	0.419754	-0.00763847	0.103762	0.941449	0.0468305	0.0607644	0.442529	0.0523966
7127_3_APOA2_Apo_A_II	IVW	112	0.0419902	0.0343014	0.220893	-0.000725408	0.00163363	0.657882	119.6	99.379	110	0.756525	99.5762	111	0.773241	0.0622284	0.0570424	0.277694	0.0392598	0.0539362	0.466679	0.107952	0.107884	0.319185	0.0423852	0.0578387	0.465215	0
13374_4_DEFB113_DB113	IVW	112	0.0418062	0.0341516	0.2209	-0.000330126	0.00160655	0.837571	119.6	95.7505	110	0.831514	95.7927	111	0.847574	0.0512766	0.0573616	0.373317	0.0568981	0.0542936	0.294653	0.103266	0.101253	0.309999	0.0566322	0.0581301	0.33206	0
9049_2_SLC16A3_MOT4	IVW	112	0.0420108	0.0343319	0.221078	0.000505331	0.001648	0.759703	119.6	122.011	110	0.204229	122.115	111	0.221584	0.02808	0.0570299	0.623437	0.0496535	0.0525284	0.344521	0.0311335	0.110198	0.778069	0.0103692	0.0542795	0.848848	0.0750286
3605_77_MASP1_MASP3	IVW	112	0.0461424	0.0377338	0.221391	0.00137281	0.00179386	0.445744	119.6	137.546	110	0.0387344	138.279	111	0.0406537	0.00801222	0.0625438	0.898299	-0.0308055	0.0515789	0.550341	0.0251801	0.110263	0.819783	-0.03715	0.0589277	0.529707	0.184695
13966_30_MYOM3_MYOM3	IVW	112	0.0414639	0.0339172	0.221517	0.0028594	0.00163511	0.0831239	119.6	106.842	110	0.567455	109.9	111	0.511669	-0.0369319	0.0562145	0.512565	-0.00941075	0.0520289	0.856465	0.0125077	0.105778	0.906088	0.00473817	0.0540899	0.930354	0
6594_64_SAYSD1_SMDC1	IVW	112	0.0398942	0.0326384	0.221591	0.00142509	0.00157096	0.366314	119.6	93.3663	110	0.872437	94.1892	111	0.873999	0.00102422	0.0538635	0.984864	0.00702874	0.0509528	0.890283	0.119819	0.103818	0.250929	0.0183766	0.0494715	0.711004	0
10560_1_ITM2C_ITM2C	IVW	112	0.0400097	0.0327357	0.221631	0.000375138	0.00156363	0.810843	119.6	91.1732	110	0.903933	91.2308	111	0.914576	0.0296336	0.0542413	0.585946	-0.0127167	0.0537205	0.812875	0.129831	0.104513	0.216762	-0.025221	0.0589553	0.669627	0
7917_17_CPD_CBPD	IVW	112	0.0451644	0.0369766	0.221922	0.00245322	0.00176429	0.167187	119.6	134.714	110	0.0548205	137.082	111	0.0471094	-0.0223418	0.060933	0.714575	-0.0650228	0.0557169	0.243202	-0.0723939	0.107512	0.502118	-0.0634208	0.0532939	0.236578	0.181966
15370_5_BOLA1_BOLA1	IVW	112	0.0474394	0.0388655	0.222236	-0.00122097	0.0018593	0.512756	119.6	155.931	110	0.00262711	156.543	111	0.00288823	0.0812288	0.0645437	0.210872	0.0850636	0.055922	0.128232	0.0109484	0.112879	0.922907	0.0876301	0.0558087	0.119218	0.279249
8646_61_LRRTM4_LRRT4	IVW	112	0.042029	0.0344541	0.22252	0.00257451	0.00162282	0.11551	119.6	114.766	110	0.358834	117.391	111	0.320769	-0.0296359	0.056672	0.60207	-0.00217846	0.0562438	0.969104	-0.0278811	0.115206	0.809219	-0.0200213	0.0534889	0.70889	0.0483973
8885_6_CACNA2D3_CA2D3	IVW	112	-0.0468129	0.0384194	0.223044	0.00218727	0.00182666	0.23372	119.6	138.865	110	0.0327381	140.675	111	0.0299584	-0.107347	0.063451	0.0935129	-0.0913701	0.0540753	0.0910887	-0.0639266	0.106221	0.548518	-0.107026	0.0529395	0.0456162	0.201179
8363_18_KIAA1324L_K132L	IVW	112	0.0400401	0.0329088	0.223718	0.00135817	0.00157226	0.389559	119.6	107.056	110	0.561683	107.802	111	0.568229	0.00245604	0.0545525	0.964172	0.0295381	0.0517049	0.567808	-0.0318571	0.109462	0.771568	0.00927539	0.0525333	0.860174	0
11275_94_LRP1B_LRP1B	IVW	112	0.0422335	0.034725	0.223899	-0.00161813	0.00166097	0.332091	119.6	124.5	110	0.163004	125.575	111	0.162884	0.0871374	0.0577142	0.133959	0.0934888	0.0533727	0.0798389	0.0567081	0.115762	0.625195	0.0745754	0.0546539	0.175169	0.10383
11180_17_SMARCC1_SMRC1	IVW	112	0.0451714	0.0371444	0.223945	0.00101193	0.00178397	0.571712	119.6	142.37	110	0.0205342	142.786	111	0.022646	0.0171581	0.061864	0.78203	0.00290588	0.0500215	0.953675	-0.0440218	0.0991133	0.657794	-0.00940759	0.052409	0.85787	0.209587
12347_29_CCM2_CCM2	IVW	112	0.0429911	0.0354027	0.224616	0.00186443	0.00169044	0.272468	119.6	122.083	110	0.202952	123.433	111	0.197797	-0.00845663	0.0585391	0.885401	-0.020594	0.0572252	0.71894	-0.0991226	0.13201	0.45432	-0.051412	0.0603761	0.396309	0.0893778
13076_4_FXR1_FXR1	IVW	112	0.0436912	0.0359872	0.224719	-0.00058079	0.00172335	0.73675	119.6	127.166	110	0.125797	127.297	111	0.138148	0.0597587	0.059821	0.320007	0.0638247	0.0598797	0.286477	-0.0140055	0.113838	0.902306	0.0438412	0.0641729	0.495921	0.112745
18177_49_NAE1_ULA1	IVW	112	0.0406133	0.0334604	0.224836	0.00313271	0.00158906	0.0511873	119.6	102.989	110	0.669277	106.875	111	0.593064	-0.0459006	0.0551853	0.407349	-0.0265527	0.0535406	0.61994	-0.00331175	0.117642	0.977592	-0.0534382	0.0569089	0.349763	0
8810_26_HEPACAM_HEPACAM	IVW	112	0.0396324	0.0326537	0.224856	-0.00127761	0.0015715	0.417983	119.6	112.743	110	0.409702	113.421	111	0.418401	0.0748137	0.0542419	0.170613	0.0685699	0.0555168	0.216786	-0.0338756	0.106512	0.751049	0.0336854	0.0565385	0.552524	0.00683324
19614_8_TCN1_Holo_TC_I	IVW	112	0.0491494	0.0405089	0.225016	-0.00393649	0.00189766	0.0403768	119.6	148.867	110	0.00804563	154.691	111	0.00389854	0.158326	0.0660571	0.0182249	0.105374	0.0570954	0.0649537	0.0446748	0.117662	0.704902	0.115481	0.0557931	0.0407912	0.280492
9913_4_RRBP1_RRBP1	IVW	112	0.0423006	0.0348804	0.225232	-0.000893272	0.00166241	0.592121	119.6	120.021	110	0.241719	120.336	111	0.256452	0.0672357	0.0581198	0.249841	0.051357	0.0564913	0.36329	0.209517	0.124605	0.0954876	0.0808383	0.0599677	0.180393	0.0621888
9321_400_NMB_NMB	IVW	112	0.0423734	0.0349432	0.225269	0.00315019	0.00164824	0.0585752	119.6	116.429	110	0.319179	120.295	111	0.257303	-0.0447821	0.0572015	0.435378	-0.0471349	0.0546381	0.388317	0.106764	0.123967	0.390968	-0.0459018	0.0539433	0.396642	0.075769
8094_20_CISD2_CISD2	IVW	112	0.0399212	0.0329592	0.225807	0.00134604	0.00157621	0.394974	119.6	98.8314	110	0.76875	99.5607	111	0.773577	0.00272142	0.0546245	0.960356	0.0394183	0.0547863	0.471838	-0.0226764	0.109804	0.836766	0.0130844	0.0555114	0.814094	0
6086_15_CHRDL2_CRDL2	IVW	112	0.0477657	0.0394441	0.225906	-0.000399861	0.00189012	0.832847	119.6	150.62	110	0.00615316	150.681	111	0.00729009	0.0588447	0.0656652	0.372139	-0.0130123	0.0544198	0.811021	0.0407291	0.118523	0.731769	-0.011501	0.0526423	0.827461	0.250195
5480_49_CCL5_RANTES	IVW	112	0.047545	0.0392771	0.226086	-0.000224441	0.00187396	0.904885	119.6	146.899	110	0.0107903	146.918	111	0.0127251	0.0537997	0.0654507	0.412862	0.0461376	0.0556756	0.407283	0.0987481	0.125288	0.432279	0.0614593	0.0543817	0.260851	0.230905
3052_8_FASLG_Fas_ligand__soluble	IVW	112	0.12337	0.10208	0.226833	0.00513089	0.00485051	0.292462	119.6	1076.61	110	2.37e-158	1087.56	111	5.4e-160	-0.0196496	0.169379	0.907856	0.0772921	0.0542512	0.154242	0.185083	0.116613	0.115323	0.0776822	0.0605324	0.202054	0.896164
8400_74_GRP_Gastrin_releasing_peptide	IVW	112	0.04003	0.0331346	0.227009	0.00133616	0.0015797	0.399481	119.6	94.5608	110	0.8528	95.2762	111	0.856426	0.00309989	0.0548105	0.955001	0.0458864	0.0534841	0.390924	0.0424238	0.10743	0.693678	0.0218942	0.0524997	0.677458	0
10035_6_DUSP4_DUS4	IVW	112	0.0400264	0.0331341	0.227041	0.00235977	0.00157758	0.137565	119.6	105.301	110	0.608836	107.539	111	0.5753	-0.0256183	0.0549891	0.642223	0.0296687	0.0513126	0.563132	-0.0878528	0.0966343	0.365253	-0.00633092	0.0528969	0.90495	0
16612_28_SDC3_SDC3	IVW	112	0.0440474	0.0364771	0.227225	0.00301751	0.00172716	0.0834114	119.6	121.343	110	0.216361	124.71	111	0.176412	-0.0395828	0.0599815	0.510686	-0.00487245	0.0546447	0.92895	0.480774	0.136559	0.000625665	-0.0264083	0.0588257	0.654361	0.105772
4588_1_PPY_PH	IVW	112	0.0450262	0.0372939	0.227303	0.000660095	0.00179308	0.71348	119.6	128.823	110	0.106109	128.982	111	0.116745	0.026771	0.0621351	0.66742	-0.0116658	0.0556278	0.833893	-0.0106778	0.108701	0.921926	-0.00296389	0.0556924	0.957653	0.12441
17692_2_BTN3A3_BT3A3	IVW	112	0.0400338	0.0331902	0.227742	-0.00143462	0.00159414	0.37012	119.6	116.092	110	0.327035	116.946	111	0.331147	0.0794315	0.0549547	0.151188	0.0254169	0.0524546	0.627995	0.227861	0.125271	0.071615	0.00852411	0.0604719	0.888157	0.0373377
17161_1_DDOST_OST48	IVW	112	0.0390688	0.0324138	0.228082	-0.00125196	0.00155507	0.422507	119.6	97.2395	110	0.802508	97.8876	111	0.808418	0.0731745	0.053341	0.17291	0.0277511	0.0517696	0.591923	0.190741	0.102846	0.066303	0.049822	0.0571631	0.385321	0
11429_80_HNRNPC_hnRNP_C1_C2	IVW	112	0.0402951	0.0334441	0.228262	0.00275289	0.00159577	0.0873148	119.6	107.207	110	0.557582	110.183	111	0.504052	-0.0358146	0.0553621	0.519034	0.0247133	0.053944	0.64686	0.016806	0.108801	0.877523	-0.0134142	0.0559485	0.810959	0
14024_196_EDA_EDA	IVW	112	0.0410832	0.0341278	0.228664	0.00360537	0.00159078	0.0253824	119.6	110.405	110	0.471221	115.56	111	0.364454	-0.0593684	0.0555634	0.287643	-0.0408023	0.0517353	0.430302	0.0772108	0.10953	0.482331	-0.0458696	0.0550364	0.406386	0.0449525
8100_15_ADM2_ADM2	IVW	112	-0.0453322	0.037661	0.228709	0.0012909	0.00180574	0.476194	119.6	138.823	110	0.0329147	139.468	111	0.0349948	-0.0809688	0.0625266	0.198049	-0.0374788	0.0542805	0.489902	-0.100253	0.110551	0.366452	-0.058554	0.0561278	0.29911	0.191402
19325_21_ABHD14B_ABHEB	IVW	112	0.0392375	0.0326001	0.228744	0.00145911	0.00155707	0.350769	119.6	103.393	110	0.658904	104.271	111	0.661318	-0.000990093	0.053904	0.985379	0.0128605	0.0511458	0.801468	-0.0294377	0.115869	0.799919	-0.0220657	0.052988	0.677901	0
15387_44_NRP2_Neuropilin_2	IVW	112	-0.0417437	0.0346855	0.228786	0.00203179	0.00165909	0.223327	119.6	88.0033	110	0.939373	89.503	111	0.933526	-0.0979538	0.0575311	0.0914626	-0.0804132	0.0564229	0.154103	-0.110755	0.108943	0.311537	-0.0986309	0.053903	0.0699655	0
12715_30_DCP1B_DCP1B	IVW	112	0.0391226	0.0325101	0.228822	-0.000680282	0.00154886	0.661369	119.6	96.2878	110	0.821344	96.4807	111	0.835284	0.0579303	0.053764	0.283618	0.0462093	0.0518286	0.372618	0.0957335	0.100295	0.341893	0.0290359	0.051416	0.5734	0
12735_39_CSDE1_CSDE1	IVW	112	0.0398201	0.0330935	0.228875	0.00123393	0.00158111	0.436818	119.6	89.8381	110	0.920266	90.4472	111	0.923589	0.00572264	0.0548095	0.917035	0.0389126	0.0528861	0.461864	0.00594924	0.0929799	0.949098	0.00594924	0.0483405	0.902274	0
2770_51_CCL1_I_309	IVW	112	0.0431554	0.0358687	0.228919	0.00387	0.00167806	0.0229716	119.6	118.425	110	0.274639	124.152	111	0.18556	-0.0643586	0.0584098	0.272934	-0.0160216	0.0557306	0.773743	-0.0628155	0.115182	0.5866	-0.0356087	0.0554746	0.522267	0.11043
12991_49_CUL9_CUL9	IVW	112	0.0396975	0.0330028	0.229033	0.00330389	0.00157926	0.0387353	119.6	98.273	110	0.780901	102.65	111	0.701976	-0.0511996	0.0545618	0.350106	-0.00579414	0.0524923	0.912107	-0.0620981	0.109954	0.573375	-0.0620981	0.0538605	0.25141	0
10830_5_EFCAB14_K0494	IVW	112	0.0425009	0.0353419	0.229145	0.000812	0.00168708	0.631255	119.6	129.27	110	0.10123	129.542	111	0.110213	0.0200202	0.058646	0.733474	0.0435624	0.0561402	0.437775	0.0165002	0.114071	0.88525	-0.0034119	0.0535213	0.949285	0.128543
10818_36_SMPD1_ASM	IVW	112	-0.0475585	0.0395552	0.229235	0.0011208	0.0018977	0.555993	119.6	146.128	110	0.0120771	146.591	111	0.0133363	-0.0784937	0.0657064	0.234808	-0.0832567	0.05918	0.159475	-0.0502908	0.112756	0.656455	-0.0776321	0.0586731	0.188511	0.230157
6580_29_PZP_Pregnancy_zone_protein	IVW	112	0.0455913	0.0379444	0.229546	-0.000194827	0.00182741	0.91529	119.6	154.513	110	0.00331575	154.529	111	0.00400088	0.0509488	0.0630713	0.420951	0.070173	0.0521804	0.178685	0.0616434	0.0942176	0.514294	0.0616434	0.048136	0.203	0.268775
6210_100_IFNA5_IFNA5	IVW	112	0.0407687	0.0339491	0.229799	0.00242725	0.00161404	0.13549	119.6	108.869	110	0.512581	111.13	111	0.478673	-0.027726	0.0567952	0.626398	-0.0335531	0.0545063	0.538171	-0.0474664	0.116675	0.684919	-0.039697	0.0587679	0.50077	0
3815_14_IL12RB2_IL_12_RB2	IVW	112	0.0393558	0.0327813	0.229923	0.00224856	0.00156862	0.154561	119.6	95.2971	110	0.839826	97.3519	111	0.818917	-0.023022	0.0544812	0.673436	0.013962	0.049772	0.779079	0.0657629	0.100065	0.51241	-0.0219356	0.0554519	0.693175	0
8858_21_BATF3_BATF3	IVW	112	0.0405373	0.0338019	0.230426	5.79e-05	0.00163269	0.971764	119.6	116.925	110	0.307786	116.926	111	0.331629	0.0389304	0.0566076	0.493074	0.00722984	0.0531991	0.891899	0.0178006	0.12634	0.888209	0.00891317	0.0552208	0.872064	0.0335813
8297_8_DNAJC10_DJC10	IVW	112	0.0392996	0.0327711	0.230444	-0.00205391	0.00156654	0.19255	119.6	105.559	110	0.601958	107.278	111	0.582292	0.0961787	0.0543688	0.0796646	0.0157081	0.0590459	0.790215	0.025774	0.128628	0.841553	-0.0115076	0.0690581	0.86796	0
16872_248_GSTZ1_MAAI	IVW	112	0.0335987	0.0280275	0.230615	-0.00138357	0.0013332	0.301647	119.6	108.175	110	0.531377	109.252	111	0.529157	0.0718403	0.046297	0.1236	0.0110737	0.0462125	0.81062	0.0495098	0.0871882	0.571284	0.0353595	0.0494643	0.476203	0
12490_92_LAMTOR3_LTOR3	IVW	112	0.0482027	0.0402387	0.230949	-0.00126099	0.00192997	0.514881	119.6	161.619	110	0.000993269	162.246	111	0.00109965	0.083082	0.0669131	0.217011	0.0650243	0.0572736	0.256239	0.155507	0.10549	0.143274	0.0727901	0.0619236	0.242317	0.304543
5098_79_KLRF1_KLRF1	IVW	112	0.0409849	0.0342277	0.231143	0.000990067	0.00163991	0.547265	119.6	118.921	110	0.264148	119.315	111	0.277856	0.0136781	0.0567807	0.810086	0.0199673	0.0564576	0.723587	-0.0215319	0.111072	0.846644	-0.00413051	0.0546031	0.939837	0.0544893
11638_42_B3GALT2_B3GT2	IVW	112	0.0403136	0.033674	0.23124	4.44e-05	0.00160289	0.977959	119.6	99.411	110	0.755801	99.4118	111	0.776799	0.0390838	0.0557328	0.484614	0.0847953	0.0543032	0.118403	-0.0783061	0.112626	0.488337	0.0607557	0.0589658	0.305083	0
14007_22_PAPSS1_PAPS1	IVW	112	0.0433163	0.0361921	0.231367	-0.00135573	0.0017303	0.435003	119.6	124.384	110	0.164791	125.078	111	0.170561	0.0808514	0.060078	0.181143	0.0872466	0.0548093	0.111425	-0.0246879	0.110644	0.823846	0.113179	0.0579678	0.0534034	0.0989677
9099_19_SYT5_SYT5	IVW	112	0.043811	0.036609	0.231412	0.00281299	0.00172984	0.106777	119.6	134.573	110	0.0557517	137.808	111	0.0430964	-0.0342959	0.0602302	0.570237	-0.00673229	0.0551154	0.902781	0.309885	0.120043	0.0111416	-0.0496995	0.0483809	0.306534	0.188521
5745_64_PI15_PI15	IVW	112	0.0396504	0.0331332	0.231425	0.00138505	0.00158774	0.38492	119.6	110.358	110	0.472481	111.121	111	0.478915	0.00131123	0.0550613	0.981044	-0.00270879	0.0532981	0.959466	-0.0278528	0.107326	0.795718	-0.0278528	0.0525077	0.596858	0
8220_15_C10orf35_CJ035	IVW	112	0.0402106	0.0336147	0.23161	-0.00170901	0.00159699	0.286897	119.6	116.447	110	0.318752	117.659	111	0.314602	0.0875934	0.0555781	0.117888	-0.000347096	0.0544636	0.994915	-0.0234764	0.108202	0.828632	-0.0524735	0.0638165	0.412694	0.0446114
8068_43_KIAA1161_K1161	IVW	112	0.0418835	0.0350133	0.231611	0.00146621	0.00168343	0.385668	119.6	128.003	110	0.115534	128.886	111	0.117893	0.00145442	0.0581659	0.980097	0.0169239	0.0518697	0.744215	0.117935	0.109901	0.285551	0.0169049	0.0530728	0.750687	0.12606
10534_40_PARP1_PARP	IVW	112	0.0425335	0.0355613	0.231672	0.000410473	0.00171214	0.810975	119.6	130.399	110	0.089676	130.467	111	0.100047	0.0311769	0.0593239	0.600267	0	0.052034	1	0.0177762	0.100602	0.860067	0.0100193	0.0548422	0.855373	0.13409
14120_2_RNF43_RNF43	IVW	112	0.0405993	0.0339684	0.232006	0.00252203	0.00161425	0.121077	119.6	112.447	110	0.417367	114.942	111	0.379753	-0.0288676	0.0558213	0.606095	0.0120792	0.0554495	0.827553	-0.0800262	0.107897	0.459843	-0.0433997	0.0542982	0.425833	0.0279758
8758_2_PCDHA7_PCDA7	IVW	112	-0.0401536	0.0336109	0.232221	0.00186521	0.0016007	0.246442	119.6	115.798	110	0.333957	117.227	111	0.324575	-0.0918459	0.0556241	0.101552	-0.0379306	0.0536635	0.479676	-0.0164871	0.111602	0.882823	-0.0864733	0.0523573	0.101442	0.0420546
12612_37_PSMB1_PSB1	IVW	112	0.0391132	0.0327453	0.232295	-0.000657807	0.00161579	0.684717	119.6	121.141	110	0.220125	121.324	111	0.236713	0.0563863	0.0536706	0.295745	0.00563115	0.0527111	0.914924	0.0695094	0.102557	0.499333	0.0238533	0.0441356	0.589966	0.0692811
14645_253_GSTA4_GSTA4	IVW	112	0.0404059	0.0338675	0.232847	0.00390142	0.00161671	0.0174659	119.6	105.533	110	0.602646	111.357	111	0.472626	-0.0675172	0.0560661	0.23108	-0.0373544	0.0547671	0.495202	0.00477904	0.11215	0.966087	-0.0348054	0.0527136	0.510446	0.0130243
18830_1_ITLN1_Omentin	IVW	112	0.0421867	0.0353702	0.232979	0.00380976	0.00167492	0.0248696	119.6	108.508	110	0.522335	113.682	111	0.411671	-0.0628037	0.0578972	0.280406	-0.0101233	0.0545859	0.85287	0.0104748	0.111995	0.925652	-0.0222474	0.058908	0.706401	0.0296971
13514_121_RAB35_Rab_1C	IVW	112	0.0412445	0.0345867	0.233066	0.00322624	0.00162506	0.0495997	119.6	112.811	110	0.407959	116.853	111	0.33334	-0.0486459	0.0567049	0.392826	-0.00649398	0.0539863	0.904254	-0.140837	0.115411	0.224936	-0.0450717	0.0578625	0.43767	0.0502649
8888_33_SMIM9_CX068	IVW	112	0.0417797	0.0350891	0.233781	-0.000167496	0.00168268	0.92089	119.6	118.965	110	0.26323	118.976	111	0.285188	0.0463974	0.0582614	0.427535	0.0364697	0.0535811	0.496097	0.00994992	0.104846	0.924565	0.0374856	0.0539363	0.488509	0.0502704
6473_55_BPIFA1_PLUNC	IVW	112	0.0407465	0.0342256	0.23384	0.00184636	0.00162939	0.25961	119.6	114.099	110	0.375316	115.431	111	0.367638	-0.0104576	0.0566592	0.853906	-0.0100918	0.054655	0.853507	-0.0670615	0.11152	0.548841	-0.0423508	0.0554386	0.446534	0.0268977
16292_288_GIP_GIP	IVW	112	-0.0413405	0.0347538	0.234234	0.00335435	0.00164016	0.0432284	119.6	119.766	110	0.246819	124.32	111	0.18277	-0.134001	0.0568062	0.0200934	-0.0937189	0.0571891	0.101264	-0.0810295	0.101855	0.427999	-0.106837	0.0583258	0.0696737	0.107294
8749_194_CD1D_CD1D	IVW	112	0.0390205	0.0328179	0.23444	0.00299325	0.00156602	0.0585586	119.6	105.989	110	0.590433	109.643	111	0.518611	-0.0437043	0.0543157	0.422766	-0.0290755	0.0533415	0.585697	0.0520904	0.11038	0.63791	-0.0265316	0.0514441	0.607064	0
7767_1_CLPSL2_CF126	IVW	112	0.0397412	0.0334339	0.234578	0.00268419	0.00159074	0.0943628	119.6	109.684	110	0.490568	112.531	111	0.441562	-0.0343194	0.0550365	0.534197	-0.0416184	0.0534481	0.436174	0.177413	0.109652	0.108508	-0.0193621	0.0540977	0.721091	0.00930678
10011_65_OCRL_OCRL	IVW	112	0.041762	0.0351455	0.23473	0.00299961	0.00166137	0.0737311	119.6	119.224	110	0.257866	122.757	111	0.209778	-0.0416663	0.0578422	0.472841	-0.0220693	0.0539229	0.682338	-0.0413548	0.111196	0.71067	-0.0413548	0.0522401	0.430265	0.0925651
19612_3_CD81_CD81	IVW	112	0.0398924	0.0335749	0.234769	0.00162795	0.00160811	0.313596	119.6	115.429	110	0.342761	116.504	111	0.341614	-0.0050276	0.0556411	0.928167	-0.00107419	0.0568374	0.984921	-0.0165717	0.116003	0.886663	-0.0253785	0.0535008	0.636177	0.0346636
4560_34_LCK_LCK	IVW	112	0.0395941	0.0333634	0.235326	-0.0018879	0.00158802	0.237063	119.6	112.594	110	0.413558	114.041	111	0.402494	0.0918358	0.0551364	0.0986363	0.0129302	0.0567248	0.819688	0.0146472	0.114202	0.898178	0.0228539	0.0624076	0.71491	0.0156878
19257_11_CLTA_CLCA	IVW	112	0.0392036	0.033047	0.235505	-0.00149417	0.00157859	0.345959	119.6	84.2729	110	0.967549	85.1688	111	0.967431	0.0804928	0.0547266	0.144196	0.0467234	0.0525225	0.373688	0.101031	0.10242	0.326064	0.0499368	0.0546003	0.362391	0
9844_138_ACTN2_ACTN2	IVW	112	0.041118	0.0346623	0.235526	0.000740245	0.00166152	0.656818	119.6	113.049	110	0.40186	113.253	111	0.422749	0.020654	0.0576196	0.720691	0.0272163	0.0540213	0.614397	0.0481114	0.0942743	0.61083	0.0403034	0.0543713	0.4601	0.00317254
17150_8_HSPE1_HSP_10	IVW	112	0.0386065	0.0325481	0.235568	-0.00182596	0.00154903	0.241029	119.6	104.683	110	0.625248	106.072	111	0.61441	0.0891459	0.0538292	0.100554	0.0105807	0.0547502	0.846761	-0.0221326	0.100136	0.825479	0.00097268	0.0567398	0.986353	0
9937_7_GJA1_CXA1	IVW	112	0.039102	0.0329675	0.235592	0.00106444	0.0015719	0.499718	119.6	107.116	110	0.560061	107.574	111	0.574348	0.00959587	0.054639	0.860913	0.0326381	0.0532219	0.539714	0.0307534	0.109695	0.779728	0.0228739	0.0542287	0.673984	0
4886_3_CCL7_MCP_3	IVW	112	0.0472293	0.0398389	0.235816	0.00174957	0.00190699	0.360913	119.6	153.257	110	0.00406116	154.43	111	0.00406466	-0.000868644	0.0658624	0.989501	-0.0168974	0.0542534	0.755455	0.0185951	0.101059	0.854347	0.00663392	0.0534243	0.901402	0.270462
6518_85_GHRL_ghrelin	IVW	112	0.039215	0.0330788	0.235819	-0.000523411	0.00158582	0.741985	119.6	95.4706	110	0.836675	95.5795	111	0.851267	0.0535906	0.0546923	0.329307	0.0380525	0.0531196	0.473772	0.0363869	0.103251	0.725198	0.0506015	0.0559086	0.367385	0
7011_8_KCNIP4_KCIP4	IVW	112	0.0421063	0.0355218	0.235872	0.00343727	0.00167598	0.0426532	119.6	128.209	110	0.113114	133.111	111	0.0749916	-0.0526718	0.0579829	0.365651	-0.00855523	0.0504998	0.865473	0.108083	0.104421	0.302887	0.00142873	0.0532218	0.978632	0.165395
8903_1_COX6C_COX6C	IVW	112	-0.0413599	0.0348988	0.235962	0.00228678	0.00165828	0.17069	119.6	113.97	110	0.378542	115.94	111	0.355188	-0.104431	0.0574451	0.0717969	-0.0692469	0.0559712	0.216017	-0.0504719	0.111845	0.652678	-0.115473	0.0556671	0.04036	0.0338663
8424_269_CTNNB1_b_Catenin	IVW	112	0.0406638	0.0343132	0.235987	0.00297069	0.00161794	0.0690439	119.6	111.865	110	0.432539	115.293	111	0.371034	-0.0418134	0.0563077	0.459315	-0.00802831	0.053933	0.881666	-0.0113881	0.107972	0.916191	-0.0203428	0.0496022	0.682509	0.0350783
12846_3_FBXL5_FBXL5	IVW	112	0.0404247	0.0341232	0.236148	-0.000629617	0.00163288	0.700547	119.6	115.49	110	0.341296	115.646	111	0.362351	0.0578485	0.0567038	0.309878	0.0485497	0.054157	0.370006	0.0750383	0.11483	0.514802	0.029806	0.0543359	0.584416	0.0235574
11174_8_THSD7A_THS7A	IVW	112	-0.0393267	0.0332017	0.236225	0.00226118	0.00158705	0.157055	119.6	89.7719	110	0.921022	91.8018	111	0.907559	-0.101465	0.0548127	0.066835	-0.0895806	0.0543662	0.0994093	-0.0139511	0.106036	0.895563	-0.111699	0.0564194	0.0502008	0
12564_9_NIP7_NIP7	IVW	112	0.0402084	0.0339784	0.236671	-0.00064905	0.00163637	0.692402	119.6	122.609	110	0.193743	122.784	111	0.209279	0.05807	0.0564915	0.306232	-0.0050367	0.054303	0.926101	-0.0751165	0.109289	0.493315	-0.0332838	0.0645951	0.607391	0.0803269
17835_28_ANXA13_ANX13	IVW	112	0.0411906	0.0348225	0.236858	0.00040935	0.0016795	0.807892	119.6	125.146	110	0.153348	125.213	111	0.168445	0.0301185	0.057329	0.600389	0.0432257	0.0525591	0.410837	0.0996257	0.105546	0.347266	0.0271514	0.0558708	0.627947	0.0977704
8320_5_SLTM_SLTM	IVW	112	0.0384959	0.0325455	0.236875	-0.000312288	0.00155014	0.840712	119.6	104.931	110	0.618667	104.972	111	0.643255	0.0471803	0.0540136	0.384299	0.0654519	0.0502361	0.192614	0.147587	0.0972079	0.131792	0.0592015	0.0524807	0.261726	0
11347_9_TALDO1_Transaldolase	IVW	112	0.0445556	0.037708	0.237367	-0.000327615	0.00180609	0.856392	119.6	142.266	110	0.0208279	142.308	111	0.0241472	0.0536198	0.0627008	0.394316	0.0276577	0.0646167	0.668632	0.21154	0.124341	0.0916889	-0.00888334	0.0854579	0.917397	0.206051
13375_48_SYNGR3_SNG3	IVW	112	0.0387639	0.0328133	0.237465	0.000461339	0.00157738	0.770477	119.6	104.3	110	0.635309	104.386	111	0.658382	0.0260803	0.0543821	0.632482	0.0424389	0.0505585	0.401244	0.00959859	0.104391	0.926905	0.00959859	0.0531232	0.856944	0
12455_48_MYNN_MYNN	IVW	112	0.0391866	0.0331806	0.237599	0.00260852	0.00158843	0.103404	119.6	107.964	110	0.537074	110.661	111	0.49122	-0.0323073	0.0547384	0.556258	-0.0200989	0.0519917	0.699068	-0.0428241	0.107331	0.690666	-0.0585711	0.0540175	0.280581	0
3173_49_NAAA_ASAHL	IVW	112	-0.0482084	0.0408282	0.237697	0.00187427	0.00195658	0.340199	119.6	187.6	110	5.73e-06	189.165	111	5.4e-06	-0.0997028	0.067512	0.142582	-0.0775524	0.0530904	0.144081	-0.0667029	0.107693	0.536936	-0.0808728	0.0548141	0.142936	0.404252
7128_9_VWA2_VWA2	IVW	112	0.0408673	0.03465	0.238227	-0.000635624	0.00164258	0.699529	119.6	93.6127	110	0.86853	93.7625	111	0.880504	0.0585304	0.0573069	0.30933	-0.00399133	0.0563148	0.943497	0.0496449	0.117126	0.672489	0.00335131	0.057405	0.953551	0
17711_13_VAMP1_VAMP1	IVW	112	0.0399612	0.0338905	0.238347	-0.000163688	0.00162727	0.920059	119.6	121.161	110	0.219755	121.172	111	0.239682	0.0444893	0.056438	0.432225	0.030536	0.0519033	0.556314	0.0911304	0.1148	0.428996	-0.00970734	0.0541474	0.858048	0.0674836
8931_124_G0S2_G0S2	IVW	112	0.0381565	0.0323719	0.23852	-0.000583359	0.00154126	0.705792	119.6	93.5066	110	0.870222	93.6499	111	0.882184	0.0543408	0.0536313	0.313174	0.0365178	0.055258	0.508702	-0.173701	0.113364	0.128306	0.0520148	0.0589769	0.379709	0
7782_34_EDDM3B_EP3B	IVW	112	0.0383733	0.0325853	0.238945	0.00126438	0.00155692	0.418489	119.6	104.274	110	0.635989	104.934	111	0.64424	0.00324839	0.0541529	0.952276	0.0383529	0.0520096	0.460866	0.234828	0.104387	0.0264476	0.0305101	0.0550165	0.58031	0
2828_82_SPINT1_HAI_1	IVW	112	-0.0405164	0.0344062	0.238961	0.00164343	0.00164653	0.320415	119.6	109.014	110	0.508644	110.01	111	0.508706	-0.0860004	0.0571	0.134899	-0.0769323	0.0570733	0.177673	0.144423	0.119727	0.230278	-0.0737144	0.0661156	0.267288	0
15390_3_GAL_Galanin	IVW	112	0.040407	0.0343251	0.239122	0.0013953	0.00163968	0.396639	119.6	116.929	110	0.307692	117.698	111	0.313706	0.0019326	0.0567922	0.972915	-0.0356681	0.0516579	0.4899	-0.0872581	0.101593	0.392248	-0.0244274	0.0535232	0.649002	0.0430884
10714_7_ACE_ACE	IVW	112	-0.041504	0.0352594	0.239154	-0.00264492	0.00167657	0.117533	119.6	123.167	110	0.184289	125.954	111	0.157184	0.0321339	0.0583573	0.582997	-0.0601593	0.0520463	0.24773	-0.0457078	0.124459	0.71413	-0.0457078	0.0530616	0.390869	0.112429
13535_2_COL4A3BP_C43BP	IVW	112	0.0428697	0.0364261	0.239237	-0.00172253	0.00173537	0.323082	119.6	130.547	110	0.0882419	131.716	111	0.0874952	0.0906673	0.0603807	0.136067	0.0678	0.0575973	0.23914	0.0989921	0.11232	0.380038	0.0620124	0.0590322	0.295777	0.145581
9369_174_LRRC4C_NGL1	IVW	112	-0.0397644	0.0337933	0.239318	-0.000107627	0.00162387	0.947277	119.6	110.931	110	0.457188	110.935	111	0.483877	-0.0367916	0.0562443	0.514387	-0.06589	0.0572113	0.249447	0.0692204	0.136246	0.612424	-0.103956	0.0662324	0.119364	0
5134_52_HAVCR2_TIMD3	IVW	112	0.0451807	0.0384014	0.23938	-0.00197587	0.00183315	0.283458	119.6	151.276	110	0.00555656	152.873	111	0.00519853	0.0994864	0.0633325	0.119087	0.0120174	0.0565982	0.831851	0.0606287	0.107131	0.572584	0.0393131	0.0558128	0.482675	0.263893
2879_9_SERPINA3_a1_Antichymotrypsin	IVW	112	-0.038092	0.0323889	0.239562	0.000676979	0.00154845	0.662826	119.6	85.8166	110	0.957485	86.0078	111	0.962237	-0.0568356	0.0537314	0.292477	-0.0691547	0.0532499	0.194054	0.0305444	0.107974	0.777791	-0.0767826	0.0550693	0.166014	0
2972_57_BMP7_BMP_7	IVW	112	0.041746	0.0354994	0.23961	-0.000167322	0.00170544	0.922023	119.6	122.579	110	0.194265	122.589	111	0.212816	0.0463732	0.0591259	0.434543	0.0352775	0.055385	0.524157	0.00459023	0.107328	0.965963	0.00459023	0.0518675	0.929639	0.0782636
12577_100_FEN1_FLAP_endonuclease_1	IVW	112	0.0385455	0.0327868	0.239739	0.00242761	0.00157017	0.124957	119.6	104.701	110	0.62476	107.091	111	0.587288	-0.0283695	0.054297	0.602381	0.0321223	0.0515374	0.533099	0.149017	0.100651	0.141567	0.0291321	0.0541546	0.591693	0
5076_53_EPHA10_EPHAA	IVW	112	0.0388064	0.0330234	0.239948	-0.000118984	0.00158621	0.940342	119.6	113.34	110	0.394421	113.346	111	0.420331	0.0421194	0.0552371	0.447382	0.0508192	0.0550466	0.355901	-0.0576135	0.108807	0.597515	0.0181897	0.0511648	0.72288	0.00308011
9952_57_TFAM_TFAM	IVW	112	0.038494	0.0327692	0.240114	-0.00237063	0.00155978	0.131419	119.6	88.4444	110	0.93512	90.7544	111	0.920139	0.104398	0.0543518	0.0573472	0.0303297	0.054464	0.577612	-0.0222058	0.108438	0.838121	0.0204593	0.0604486	0.735657	0
12891_1_MICALL2_MILK2	IVW	112	0.0392699	0.0334451	0.240331	0.00317968	0.00159447	0.0486048	119.6	102.987	110	0.669324	106.964	111	0.590701	-0.0488616	0.0554228	0.379908	-0.0234813	0.0542642	0.665217	-0.149677	0.117387	0.204945	-0.0544081	0.0567423	0.339712	0
15368_3_BMPER_BMPER	IVW	112	0.0400329	0.034101	0.240415	-0.000863695	0.001659	0.603684	119.6	117.229	110	0.300887	117.518	111	0.31784	0.0631358	0.0560343	0.262307	0.0045709	0.0530692	0.931362	-0.0118196	0.107243	0.912439	-0.000868018	0.0514238	0.986563	0.0396253
18275_5_CRIP1_CRIP1	IVW	112	0.064506	0.0549684	0.240591	0.00397678	0.00261219	0.130781	119.6	278.137	110	1.53e-16	283.997	111	4.03e-17	-0.0455361	0.0906136	0.616299	0.0313139	0.0566814	0.580637	0.0992198	0.120775	0.41311	0.0160836	0.052059	0.757939	0.603972
10014_31_SNAI2_SLUG	IVW	112	0.0393688	0.0335605	0.240767	0.00284732	0.00158	0.0742685	119.6	111.682	110	0.437324	114.98	111	0.378816	-0.0396163	0.0549998	0.472869	-0.00191296	0.052323	0.970835	0.277878	0.106166	0.0100958	-0.0101041	0.051608	0.845136	0.0318964
7081_2_BTN3A1_BT3A1	IVW	112	0.0389064	0.0331677	0.240788	0.00278652	0.00158484	0.0814886	119.6	109.136	110	0.505354	112.227	111	0.449555	-0.0381469	0.0548509	0.488231	-0.0240977	0.051751	0.641469	-0.0146841	0.105833	0.889901	-0.0376607	0.0519176	0.469738	0.00787557
5352_11_TNFRSF14_HVEM	IVW	112	0.0385138	0.0328487	0.241012	0.00238889	0.00156987	0.130951	119.6	108.444	110	0.524075	110.76	111	0.488581	-0.0277108	0.0545253	0.612318	-0.0253807	0.0523279	0.627653	0.00542097	0.11072	0.961038	-0.0398444	0.056767	0.484215	0
5861_78_HAAO_3HAO	IVW	112	0.043053	0.0367353	0.241206	-0.00136779	0.00174958	0.436024	119.6	122.011	110	0.204227	122.689	111	0.211009	0.0811025	0.0610167	0.186537	0.0594205	0.0565664	0.293509	0.0852649	0.112587	0.450458	0.0639718	0.062758	0.310258	0.0814543
5660_51_SOD3_SOD3	IVW	112	-0.0408662	0.0348714	0.241233	-0.000502376	0.00167182	0.764365	119.6	115.925	110	0.330963	116.02	111	0.353252	-0.0269618	0.0580268	0.643105	-0.0631008	0.0549695	0.251	-0.0748182	0.113153	0.509845	-0.0972943	0.0548868	0.0790325	0.026438
11158_40_CCDC64_BICR1	IVW	112	0.0416833	0.0355946	0.241575	0.00299801	0.00168466	0.077905	119.6	127.693	110	0.119263	131.369	111	0.0908533	-0.0411655	0.0583959	0.482339	-0.0234802	0.054292	0.665393	0.0909127	0.124531	0.466905	-0.0102636	0.0551439	0.852687	0.150945
5339_49_S100A9_calgranulin_B	IVW	112	0.0452031	0.038608	0.241671	-0.00226951	0.00184166	0.220459	119.6	140.167	110	0.0276211	142.102	111	0.0248242	0.107932	0.063834	0.0937026	0.0933287	0.0553513	0.0917734	-0.0626845	0.108346	0.564057	0.0903484	0.0544527	0.099897	0.209424
3283_21_TGFBI_BGH3	IVW	112	-0.0466823	0.0399039	0.242054	0.000966427	0.00191204	0.61426	119.6	156.11	110	0.00255041	156.473	111	0.0029215	-0.073447	0.066386	0.270983	-0.0530674	0.0552087	0.336445	0.0457746	0.122627	0.709649	-0.10333	0.060012	0.0878877	0.278481
3418_12_CAMK1D_CAMK1D	IVW	112	0.0392829	0.0335902	0.242213	0.00180221	0.00160399	0.263638	119.6	108.313	110	0.527615	109.576	111	0.520412	-0.0106261	0.0556903	0.849028	-0.0149123	0.0520993	0.774703	-0.0322494	0.117676	0.784553	-0.0322494	0.0567696	0.571132	0
8659_68_G6B_G6B	IVW	112	0.0408711	0.0349499	0.242235	-0.00036067	0.00167622	0.830035	119.6	121.58	110	0.212	121.632	111	0.230753	0.0508487	0.0581581	0.38385	0.0376207	0.0543586	0.488885	0.0765157	0.110035	0.488275	0.0368713	0.0511242	0.472296	0.0711562
9765_4_NDE1_NDE1	IVW	112	0.0440781	0.0377	0.242331	-0.000637702	0.00181199	0.725561	119.6	142.264	110	0.0208331	142.424	111	0.0237754	0.0617173	0.0628068	0.327934	0.0913499	0.0570258	0.109176	0.0983414	0.10895	0.368677	0.074619	0.0556593	0.182775	0.206975
6410_26_INSL4_INSL4	IVW	112	0.0382705	0.0327546	0.242645	0.0018822	0.00156461	0.231566	119.6	108.237	110	0.529679	109.684	111	0.517485	-0.0137514	0.0542487	0.800364	-0.0249614	0.0518436	0.630179	-0.0862545	0.11733	0.463803	-0.030121	0.0509836	0.555857	0
11682_7_TXNIP_TXNIP	IVW	112	0.0390277	0.0334086	0.242729	0.0022431	0.00160097	0.164005	119.6	101.237	110	0.712935	103.2	111	0.688375	-0.0229498	0.0554338	0.679678	-0.0173557	0.05328	0.744618	0.0525009	0.108964	0.630883	-0.0156938	0.0528708	0.767149	0
8959_61_ADAM17_ADAM_17	IVW	112	0.0382511	0.0327516	0.242841	0.00148238	0.0015928	0.354058	119.6	113.223	110	0.397416	114.114	111	0.400619	-0.00139347	0.0537449	0.979362	-0.00458076	0.0580942	0.937152	0.25427	0.106605	0.0187657	-0.0314251	0.0538885	0.560975	0.0137385
9409_11_TPSAB1_TRYB1	IVW	112	0.0445657	0.0381665	0.242942	-0.00463422	0.00177741	0.0103923	119.6	131.45	110	0.079883	139.573	111	0.0345284	0.171853	0.061382	0.00604227	0.10382	0.0581884	0.0743909	0.0349913	0.113306	0.758036	0.0963977	0.0547921	0.0812758	0.211141
2838_53_MMP17_MMP_17	IVW	112	0.0391638	0.0335493	0.243069	0.00328495	0.0015996	0.0423846	119.6	107.585	110	0.547342	111.803	111	0.460774	-0.0514497	0.0553569	0.354708	-0.0359411	0.0566246	0.525606	-0.083821	0.11622	0.472288	-0.0536929	0.05435	0.325345	0.00936043
15567_2_CD247_CD3_zeta	IVW	112	0.0387523	0.0332021	0.243144	-0.000550001	0.0015865	0.729497	119.6	107.742	110	0.543105	107.862	111	0.566614	0.0539661	0.0550295	0.328905	0.0417403	0.0511965	0.414902	0.000145155	0.100129	0.998846	0.0204303	0.0528108	0.699601	0
16810_3_GDI1_RhoGDI	IVW	112	0.045316	0.0388338	0.243242	-0.0028249	0.0018458	0.128777	119.6	146.112	110	0.0121056	149.223	111	0.00907861	0.12353	0.0640454	0.0563336	0.104818	0.0593059	0.0771584	-0.145869	0.130361	0.265572	0.121734	0.0664791	0.0697595	0.249231
5028_59_CD163_sCD163	IVW	112	-0.0556029	0.0476814	0.24356	-0.00167537	0.00228349	0.464701	119.6	206.566	110	7.1e-08	207.577	111	7.71e-08	-0.00916545	0.0793036	0.908201	-0.0184388	0.0574874	0.748404	0.00907218	0.12627	0.942852	-0.0480757	0.0566182	0.397642	0.456422
19578_19_DOK2_DOK2	IVW	112	0.0441652	0.0378884	0.24375	-0.00174443	0.00180719	0.336526	119.6	133.383	110	0.0641176	134.513	111	0.0639159	0.0923855	0.0627052	0.143518	0.052459	0.0598009	0.380363	-0.0475066	0.111594	0.671145	0.0736807	0.066736	0.271954	0.163091
3336_50_TFPI_TFPI	IVW	112	-0.046712	0.0400798	0.243827	0.00129615	0.00191715	0.500408	119.6	149.189	110	0.00766337	149.809	111	0.00831736	-0.0825298	0.0664907	0.217163	-0.0561575	0.0558789	0.314904	-0.0645698	0.122627	0.599553	-0.130894	0.0553775	0.0198341	0.246968
9955_40_RNF148_RN148	IVW	112	0.0403194	0.0346226	0.244205	0.000497032	0.00166137	0.765375	119.6	123.328	110	0.181626	123.428	111	0.197868	0.0265444	0.057695	0.646366	-0.013569	0.0555394	0.806988	0.132164	0.122309	0.282228	0.00211706	0.053458	0.968481	0.0848511
3221_54_SFRP1_SARP_2	IVW	112	-0.0465666	0.0399959	0.24431	9.73e-05	0.00191766	0.959606	119.6	146.537	110	0.0113783	146.54	111	0.0134342	-0.0492617	0.0665802	0.460946	-0.055582	0.0572763	0.331837	-0.0951175	0.119147	0.426389	-0.0862816	0.0600774	0.153765	0.228889
13403_5_ETV5_ETV5	IVW	112	0.0387743	0.0333107	0.244415	0.00013601	0.00157515	0.931348	119.6	95.3924	110	0.838099	95.3999	111	0.854336	0.0349757	0.0551808	0.527502	0.014321	0.0558601	0.797664	0.0601145	0.10629	0.572828	0.0255421	0.055956	0.648946	0
7982_10_MRPL32_RM32	IVW	112	0.0378469	0.0325191	0.244491	0.00149293	0.00155569	0.339332	119.6	108.469	110	0.523392	109.39	111	0.525417	-0.00340097	0.0538974	0.949801	0.0341947	0.0515067	0.506761	-0.00288305	0.107441	0.97864	0.02016	0.0554001	0.716627	0
2654_19_TNFRSF1A_TNF_sR_I	IVW	112	0.0450528	0.038712	0.244508	-7.48e-05	0.00185751	0.967932	119.6	137.586	110	0.0385401	137.588	111	0.0442812	0.0471243	0.064461	0.466303	-0.0314594	0.0576052	0.584982	-0.0448737	0.119508	0.708015	-0.0274345	0.0548192	0.617746	0.178714
7099_33_FSTL5_FSTL5	IVW	112	0.0399851	0.034359	0.244528	0.000295507	0.00164899	0.858107	119.6	121.336	110	0.216497	121.371	111	0.235783	0.0318022	0.0572363	0.579592	0.0494711	0.0531031	0.35154	-0.0582382	0.114004	0.610476	0.0267112	0.0527784	0.613789	0.0691064
11934_9_INTS3_INT3	IVW	112	0.0379895	0.0326486	0.244592	0.00084482	0.00156512	0.590439	119.6	81.7032	110	0.980078	81.9946	111	0.982231	0.0146118	0.054237	0.788122	-0.010611	0.0490308	0.828664	0.0887621	0.0977386	0.365762	-0.00592683	0.049014	0.903972	0
12879_5_RBL1_p107	IVW	112	0.0391082	0.0336124	0.244625	0.000176211	0.00161662	0.913401	119.6	116.412	110	0.319566	116.424	111	0.343519	0.0342618	0.0558288	0.540685	0.0462449	0.0524004	0.377491	-0.0091839	0.0995024	0.926627	0.0306681	0.05152	0.552878	0.0294663
12510_3_STAP1_STAP1	IVW	112	0.0440807	0.037889	0.24466	0.00157571	0.00180786	0.385333	119.6	141.91	110	0.0218657	142.89	111	0.0223317	0.000401427	0.0628504	0.994915	-0.0265248	0.05434	0.62546	-0.0170526	0.110916	0.878091	-0.0267794	0.0519966	0.607561	0.211479
17739_1_HADH_HCDH	IVW	112	0.038715	0.0333086	0.245108	-0.00284916	0.00158286	0.0746013	119.6	92.417	110	0.886792	95.657	111	0.84993	0.11835	0.0553784	0.0348046	0.0191794	0.0571065	0.736982	0.0549367	0.104147	0.598904	0.0312665	0.0584766	0.593938	0
18242_8_SPA17_Sperm_protein_17	IVW	112	0.0391098	0.0336737	0.245466	-0.00107664	0.00161256	0.50575	119.6	103.192	110	0.66408	103.638	111	0.677413	0.0688086	0.0557904	0.220078	0.0568883	0.0557082	0.307168	0.0931674	0.108875	0.393991	0.0635052	0.0570802	0.2683	0
7132_55_C1QL4_C1QL4	IVW	112	0.0397966	0.0342687	0.245515	0.00160515	0.00163674	0.328894	119.6	119.68	110	0.248551	120.726	111	0.24854	-0.00469037	0.0568552	0.934402	0.0361911	0.0531153	0.495637	0.0825554	0.103491	0.426742	0.0174575	0.0517926	0.736704	0.0680252
13578_98_ABLIM3_ABLM3	IVW	112	0.0414597	0.0357069	0.245596	0.000419254	0.00169094	0.804642	119.6	130.567	110	0.0880545	130.639	111	0.0982363	0.0296976	0.059467	0.618497	0.0280119	0.0519051	0.589421	0.050113	0.0982017	0.61085	0.0134938	0.0555969	0.808679	0.135246
18832_65_SAA2_SAA2	IVW	112	0.0448144	0.0386095	0.245761	0.00214481	0.00184232	0.246866	119.6	143.979	110	0.016423	145.753	111	0.0150284	-0.0144446	0.0638506	0.821446	-0.030881	0.0590705	0.601126	0.131723	0.112495	0.244137	-0.0365774	0.0604733	0.546512	0.22865
17365_7_CCBL1_KAT1	IVW	112	0.0389879	0.0335924	0.245798	0.00269262	0.00160814	0.0968994	119.6	99.9142	110	0.744292	102.718	111	0.700306	-0.0354516	0.0557224	0.525956	0.00938228	0.0533492	0.8604	0.0430017	0.0968842	0.658018	-0.0166857	0.0535163	0.755787	0
4979_34_DPT_DERM	IVW	112	-0.0464877	0.0400672	0.24595	0.0023591	0.00190253	0.217622	119.6	146.002	110	0.0122993	148.043	111	0.0108065	-0.112046	0.0662791	0.0937611	-0.13417	0.0572636	0.0191278	-0.0115914	0.118003	0.921927	-0.112899	0.0578455	0.0534898	0.241046
18274_2_SERF2_SERF2	IVW	112	0.0382032	0.0329483	0.246257	0.0016125	0.00157613	0.308519	119.6	103.526	110	0.655476	104.573	111	0.65358	-0.00633439	0.0545961	0.907846	0.0136079	0.0543448	0.802279	-0.0227397	0.102664	0.825112	0.00175026	0.0517212	0.973065	0
4959_2_AGR2_AGR2	IVW	112	0.0385206	0.0332384	0.246489	0.00266558	0.00158542	0.0955412	119.6	103.203	110	0.6638	106.03	111	0.615533	-0.0353459	0.0550908	0.522472	-0.00386132	0.0556199	0.944653	-0.0440356	0.1104	0.690753	-0.0526939	0.0552909	0.342645	0
5063_12_CD244_CD244	IVW	112	0.0382411	0.0330041	0.246588	-0.000152351	0.00157406	0.92307	119.6	108.821	110	0.513857	108.831	111	0.540508	0.0424651	0.0547162	0.439357	0.0600659	0.0576494	0.29745	0.116959	0.11522	0.31227	0.0582821	0.0584191	0.320617	0
7842_52_SERF1A_SERF1	IVW	112	0.0404616	0.034956	0.247068	0.000681405	0.00167409	0.684777	119.6	121.273	110	0.217668	121.455	111	0.234149	0.0215763	0.0581716	0.711419	0.00575094	0.0580657	0.921105	-0.0709227	0.113103	0.531906	-0.00817626	0.057148	0.886493	0.0703059
15434_5_PNOC_PNOC	IVW	112	0.0389337	0.0336408	0.247136	0.00188789	0.00160321	0.241512	119.6	115.368	110	0.344215	116.823	111	0.334062	-0.0128728	0.0553471	0.816517	0.00486804	0.0536418	0.927691	-0.204956	0.115455	0.0786049	-0.0104526	0.0538513	0.846451	0.0388301
10512_13_CSF2RB_IL3RB	IVW	112	0.040003	0.0345674	0.247172	0.000201748	0.00164369	0.902536	119.6	90.9341	110	0.907014	90.9492	111	0.917896	0.034407	0.0572149	0.548834	0.0574573	0.057401	0.316836	0.120476	0.101639	0.238417	0.0642479	0.0537935	0.234889	0
4769_10_OLFM4_Olfactomedin_4	IVW	112	0.0393772	0.0340943	0.248111	-0.000795219	0.00162095	0.624696	119.6	120.416	110	0.233971	120.679	111	0.249491	0.0615013	0.0566056	0.279638	0.0803592	0.0563069	0.153533	0.0302514	0.113964	0.791159	0.0957637	0.068768	0.166535	0.0646415
12807_89_ARHGAP30_RHG30	IVW	112	0.038957	0.0337412	0.248262	-0.00050379	0.00161747	0.756034	119.6	101.565	110	0.704939	101.662	111	0.725794	0.0528493	0.0559273	0.346748	0.0584459	0.0574779	0.309229	-0.0535671	0.110492	0.628769	0.0542169	0.0596804	0.365606	0
12651_21_PDK2_PDK2	IVW	112	0.0397089	0.0344001	0.248367	-0.000748595	0.0016405	0.649059	119.6	122.767	110	0.191044	122.999	111	0.205432	0.060544	0.0572415	0.292512	0.0881083	0.0540223	0.102898	0.0540703	0.103782	0.603407	0.0730463	0.0558573	0.193667	0.0821367
10582_36_POMK_SG196	IVW	112	0.0381715	0.0330981	0.248794	0.00389831	0.0015783	0.0150496	119.6	105.557	110	0.602004	111.658	111	0.464616	-0.0709645	0.0551488	0.200872	0.00552162	0.0568916	0.922683	0.113145	0.114761	0.326317	-0.0507896	0.0601281	0.400101	0.0172028
16558_2_MYOC_MYOC	IVW	112	-0.0454465	0.0394117	0.24886	0.00168728	0.00189044	0.374055	119.6	145.648	110	0.0129472	146.702	111	0.0131256	-0.0920396	0.0654317	0.16235	-0.111323	0.0596065	0.061814	0.146163	0.132917	0.27386	-0.124712	0.0650173	0.0576634	0.232029
9832_33_HGD_HGD	IVW	112	0.0499175	0.0432932	0.248906	3.44e-05	0.00207182	0.98678	119.6	179.528	110	3.19e-05	179.529	111	4.14e-05	0.0489645	0.0720035	0.497915	0.1575	0.0602042	0.0088942	0.242187	0.116053	0.0391899	0.13171	0.0633286	0.0398478	0.370574
10882_12_DSC1_Desmocollin_1	IVW	112	0.0394921	0.0343149	0.249784	0.00168481	0.00163926	0.306306	119.6	116.747	110	0.31185	117.868	111	0.309845	-0.0069978	0.056771	0.902123	-0.00721904	0.0544943	0.89461	-0.0474306	0.106209	0.656049	-0.0566514	0.0569811	0.322281	0.0459091
5754_76_INSL6_INSL6	IVW	112	0.0396931	0.034498	0.2499	0.0023853	0.00164059	0.148814	119.6	119.83	110	0.245532	122.133	111	0.221248	-0.0263543	0.0569376	0.644377	0.0618222	0.0570601	0.278605	-0.0373015	0.129632	0.774076	-0.0203099	0.0604742	0.737622	0.0833754
14603_51_KIAA0040_KIAA0040	IVW	112	0.0411198	0.0357472	0.250023	-0.000607241	0.00171014	0.723208	119.6	128.47	110	0.11009	128.617	111	0.121148	0.0580222	0.0596147	0.332546	0.056074	0.0554201	0.311634	0.108353	0.1148	0.347299	0.0328831	0.0582461	0.573516	0.121896
6543_182_PRLH_PRRP	IVW	112	0.0378807	0.0329366	0.250098	0.00146409	0.00157027	0.353181	119.6	106.256	110	0.583272	107.125	111	0.58639	-0.00240684	0.054331	0.964746	0.00958583	0.0538514	0.858719	-0.0459345	0.110487	0.678398	-0.0192263	0.0559526	0.731783	0
5534_49_TNFRSF10B_TRAIL_R2	IVW	112	0.0385613	0.0335342	0.250182	0.00132071	0.00160886	0.413478	119.6	111.806	110	0.434074	112.491	111	0.442616	0.00218448	0.0556014	0.968732	-0.00850849	0.0534109	0.873431	-0.0122629	0.110161	0.911565	-0.0122629	0.0494709	0.804684	0
13544_9_HMHA1_HMHA1	IVW	112	0.0440069	0.0382771	0.250271	-0.000789773	0.00183102	0.667073	119.6	139.706	110	0.0293459	139.942	111	0.0329353	0.0658459	0.0635574	0.302471	0.0413718	0.0600232	0.490657	-0.0580803	0.129401	0.654422	0.0390332	0.0637613	0.541672	0.193111
11134_30_MTRF1L_RF1ML	IVW	112	0.038193	0.0332293	0.2504	-0.00070991	0.00156537	0.651075	119.6	94.8242	110	0.848234	95.0299	111	0.860534	0.0580479	0.0549628	0.293222	0.00238817	0.0538814	0.964647	-0.0212898	0.105529	0.840486	-0.0130652	0.0590372	0.825262	0
15310_61_PRC1_PRC1	IVW	112	0.038904	0.0338776	0.250817	0.00085381	0.0016355	0.602687	119.6	116.358	110	0.320814	116.646	111	0.338232	0.015464	0.056314	0.784136	0.00436991	0.0549964	0.936668	-0.125836	0.10634	0.239206	-0.0119283	0.0569967	0.834613	0.0324814
8044_90_XG_XG	IVW	112	0.0379264	0.0330327	0.250908	0.00140297	0.0015751	0.375025	119.6	88.7521	110	0.932028	89.5455	111	0.9331	-0.00100892	0.0547898	0.985342	0.0153043	0.0542441	0.777837	-0.000125624	0.0985226	0.998985	0.0297198	0.0654338	0.650574	0
9544_24_C7orf69_CG069	IVW	112	0.0377091	0.0328475	0.250966	0.000961511	0.00158315	0.544876	119.6	110.936	110	0.457062	111.308	111	0.473935	0.0111926	0.0546929	0.838228	0.0320351	0.0516724	0.535281	0.0324932	0.0991758	0.743807	0.0407659	0.0532596	0.445646	0
3485_28_B2M_b2_Microglobulin	IVW	112	0.0424674	0.0369954	0.251006	9.5e-05	0.00177721	0.957455	119.6	132.934	110	0.0675363	132.937	111	0.0764676	0.0398344	0.0616928	0.519825	-0.0263052	0.0545749	0.629804	0.0923371	0.109317	0.400109	-0.0245302	0.0573613	0.669738	0.149984
9574_11_BIN1_BIN1	IVW	112	0.0410874	0.0358201	0.251361	0.00118321	0.00171311	0.491223	119.6	128.046	110	0.11503	128.601	111	0.121351	0.00850727	0.0592814	0.886153	0.0154229	0.0570429	0.786873	-0.015287	0.109964	0.889687	0.00925882	0.0574978	0.872363	0.123074
18192_69_MAGEA5_MAGE_5	IVW	112	0.0408796	0.0356633	0.251686	0.003934	0.00166975	0.0202418	119.6	117.148	110	0.30272	123.06	111	0.20435	-0.0682205	0.058018	0.242193	-0.0271751	0.0545377	0.618286	-0.0510946	0.13187	0.699156	-0.0591097	0.0568072	0.300354	0.103591
11431_235_RECQL_RECQ1	IVW	112	0.0493759	0.0431282	0.252265	-0.00116196	0.00207443	0.576528	119.6	175.719	110	6.93e-05	176.22	111	8.06e-05	0.0814402	0.0717529	0.258839	0.056754	0.0586554	0.333253	0.035859	0.124994	0.774734	0.148055	0.070491	0.0379637	0.359394
11422_2_DLX3_DLX3	IVW	112	0.037786	0.0330088	0.252323	0.000560483	0.00158687	0.724615	119.6	111.473	110	0.442845	111.599	111	0.46618	0.0223229	0.0549085	0.685131	0.0238313	0.0522141	0.648092	-0.0797426	0.114211	0.48651	0.0018738	0.0538402	0.972299	0
9059_14_RAPGEF5_RPGF5	IVW	112	0.0383921	0.033549	0.252474	0.00294716	0.00159417	0.0671854	119.6	108.715	110	0.516736	112.133	111	0.452046	-0.0427878	0.055158	0.439572	-0.0353164	0.0522747	0.4993	-0.0291874	0.109136	0.789626	-0.0516755	0.0539215	0.339971	0.00844303
7787_25_LILRA5_LIRA5	IVW	112	0.0503685	0.0440333	0.252676	0.00192215	0.00210591	0.363374	119.6	172.613	110	0.000128285	173.92	111	0.000126744	-0.00276502	0.0730111	0.969859	-0.0265853	0.0621601	0.668877	0.0486677	0.134283	0.717722	-0.0110875	0.0603566	0.854584	0.352004
12514_16_METTL1_METTL1	IVW	112	0.0637166	0.0557193	0.252819	0.000244754	0.00267517	0.927269	119.6	303.643	110	4.81e-20	303.666	111	7.99e-20	0.0569571	0.0926884	0.540154	0.0378545	0.0550044	0.491321	-0.0449725	0.110743	0.685452	0.0204055	0.0553477	0.71307	0.627887
10948_14_PLD3_PLD3	IVW	112	0.0385479	0.0337136	0.252876	-0.00164981	0.00160736	0.306951	119.6	113.361	110	0.393905	114.446	111	0.392197	0.0842125	0.0558157	0.134227	0.0862377	0.0582394	0.138674	0.151211	0.125859	0.232142	0.124243	0.0752341	0.101479	0.0175083
7879_12_CYP3A4_Cytochrome_P450_3A4	IVW	112	0.0384637	0.0336598	0.253155	0.00426517	0.00157877	0.00799429	119.6	106.657	110	0.57245	113.956	111	0.404658	-0.0803725	0.0551226	0.147671	-0.032678	0.0526123	0.534527	-0.0190472	0.0997725	0.848948	-0.0670713	0.0518408	0.198423	0.0414079
17787_1_ECHS1_Enoyl_CoA_hydratase	IVW	112	0.037412	0.0327458	0.253247	-0.00206966	0.00157836	0.192498	119.6	108.546	110	0.521323	110.265	111	0.501854	0.0937187	0.0540017	0.0854569	0.00231429	0.0561845	0.967144	0.0283442	0.0990865	0.775369	0.0438179	0.0534193	0.413824	0
11270_17_CHCHD10_CHC10	IVW	112	0.0373425	0.0326884	0.253297	0.000733057	0.00156336	0.64007	119.6	92.6163	110	0.883872	92.8361	111	0.893864	0.0174219	0.0536041	0.74579	0.00654795	0.0526806	0.901082	-0.0111809	0.113693	0.921837	0.00343254	0.0544475	0.949846	0
2633_52_IL13RA1_IL_13_Ra1	IVW	112	0.0403544	0.0353334	0.25341	-0.000595655	0.0016956	0.726039	119.6	122.275	110	0.199551	122.412	111	0.216064	0.0568179	0.0587769	0.335829	0.0636098	0.0537312	0.236472	0.190969	0.111167	0.0886103	0.0567275	0.0554497	0.308512	0.0773946
8356_88_OXT_NEU1	IVW	112	0.041222	0.0361508	0.25417	0.00360244	0.00170364	0.0367271	119.6	122.601	110	0.193877	127.585	111	0.134304	-0.0584106	0.0590535	0.324778	-0.0321048	0.0548815	0.558559	0.11085	0.119854	0.357037	-0.0203608	0.0578679	0.725618	0.130827
5737_61_SEMA4D_SEM4D	IVW	112	0.0420176	0.0369079	0.254935	-0.00101982	0.00177581	0.566949	119.6	135.363	110	0.0507147	135.769	111	0.0551707	0.0701159	0.0613545	0.255603	0.0785163	0.0650359	0.227326	-0.104268	0.144802	0.472993	-0.104268	0.102428	0.310909	0.168806
13495_48_HCAR2_HCAR2	IVW	112	0.0383282	0.0336736	0.255026	-0.00158521	0.00159354	0.32203	119.6	105.702	110	0.598137	106.691	111	0.597968	0.0824594	0.0556956	0.141589	0.02293	0.0528927	0.664637	-0.0647923	0.0941575	0.492809	0.0181568	0.0581436	0.755417	0
12462_20_SETMAR_SETMR	IVW	112	0.037221	0.032702	0.255042	0.00144052	0.00156454	0.359204	119.6	94.4026	110	0.855502	95.2503	111	0.856861	-0.00260394	0.0542244	0.961786	-0.0332652	0.0516158	0.519266	-0.10239	0.103606	0.325171	-0.0200378	0.0552066	0.717326	0
8654_13_ADAM10_ADAM_10	IVW	112	0.0390519	0.0343148	0.255101	0.00173159	0.00164085	0.293602	119.6	119.04	110	0.26166	120.246	111	0.258314	-0.0083805	0.0565379	0.882434	0.0027431	0.0527407	0.95852	0.0217862	0.107341	0.839535	-0.0141586	0.0525353	0.788041	0.0649081
7742_11_RNF148_RN148	IVW	112	0.0368483	0.0323873	0.25523	0.0019693	0.00155101	0.206876	119.6	109.988	110	0.482397	111.6	111	0.466159	-0.0171472	0.0534024	0.748748	-0.00466407	0.0532829	0.930247	-0.0451375	0.11156	0.686548	-0.0232807	0.0543435	0.66919	0
10044_12_WNT10A_WN10A	IVW	112	0.0375943	0.0330832	0.255809	0.00304911	0.00156932	0.0545774	119.6	108.479	110	0.523114	112.255	111	0.448835	-0.0471489	0.0546314	0.389995	0.0268476	0.0533723	0.614947	0.000523696	0.112411	0.996291	-0.0284084	0.0519485	0.585575	0.0112841
18921_30_PHEX_PHEX	IVW	112	0.0378093	0.0332771	0.255874	0.00116566	0.001592	0.465603	119.6	105.449	110	0.604904	105.985	111	0.616716	0.00559555	0.0551633	0.919389	0.0130635	0.0502646	0.794946	-0.0191161	0.0982531	0.846093	-0.0101643	0.0547726	0.853118	0
6998_106_ASPH_HAAH	IVW	112	0.0379727	0.0334222	0.255894	-0.000153297	0.00159629	0.923669	119.6	98.361	110	0.779007	98.3703	111	0.798681	0.0422164	0.0554058	0.447721	0.0271197	0.0520965	0.602668	0.0375388	0.105981	0.723858	-0.00217644	0.053444	0.967589	0
19275_68_IDH3G_IDH3G	IVW	112	0.0368031	0.0323956	0.255935	-0.00277429	0.00154812	0.0758752	119.6	88.9411	110	0.930077	92.1525	111	0.903058	0.11377	0.0537971	0.036705	0.0502903	0.0520688	0.334122	0.0125781	0.106824	0.906482	0.0712163	0.0560981	0.20692	0
9893_27_OAZ1_Ornithine_decarboxylase_antizyme	IVW	112	0.0396896	0.0349387	0.255966	-0.00260601	0.00166314	0.120005	119.6	114.348	110	0.369108	116.901	111	0.332219	0.111873	0.0576811	0.0549993	0.0595419	0.0539725	0.269944	0.0360785	0.122662	0.769209	0.110153	0.0581569	0.0608197	0.0442309
13688_2_CAPSL_CAPSL	IVW	112	0.0368824	0.0324821	0.25618	0.000397281	0.00154912	0.798077	119.6	109.491	110	0.495777	109.556	111	0.520936	0.025863	0.0538638	0.63207	0.025799	0.0499503	0.60551	0.0736185	0.102826	0.475526	0.0415217	0.0492626	0.401117	0
13053_6_SLC6A14_S6A14	IVW	112	0.038055	0.0335209	0.256265	0.00202189	0.00159965	0.208915	119.6	94.8543	110	0.847708	96.4519	111	0.83581	-0.0180912	0.0556494	0.745728	-0.00647784	0.0526701	0.902116	0.0330369	0.107162	0.758441	-0.012334	0.0550883	0.82325	0
2571_12_IGFBP3_IGFBP_3	IVW	112	0.0415679	0.0366154	0.256268	-5.83e-05	0.00175879	0.973611	119.6	129.536	110	0.0984042	129.538	111	0.110264	0.043175	0.0608483	0.479484	0.0367267	0.0537231	0.494209	0.0584102	0.107361	0.587495	0.0214601	0.0566534	0.705563	0.127671
7069_9_TSNARE1_TSNA1	IVW	112	0.0378416	0.0333337	0.256278	0.00211494	0.00159257	0.186926	119.6	99.7753	110	0.747492	101.539	111	0.728702	-0.0207976	0.0553252	0.707704	0.00916699	0.0513721	0.858375	0.0562152	0.11583	0.628403	-0.0140809	0.0501429	0.779375	0
3823_9_MATK_MATK	IVW	112	0.0378373	0.0333505	0.256571	0.000223543	0.00160023	0.889157	119.6	115.151	110	0.349453	115.171	111	0.374044	0.0316533	0.0555141	0.569715	0.00874836	0.052523	0.867714	-0.00640072	0.106023	0.951968	0.0139464	0.054272	0.797676	0.0189437
7070_25_KEL_KELL	IVW	112	0.040296	0.0355285	0.256716	0.000853904	0.00170436	0.617365	119.6	128.549	110	0.109193	128.842	111	0.118418	0.0167087	0.0590535	0.777753	0.0542982	0.0548072	0.321826	0.226646	0.128001	0.0793621	0.0159267	0.0564787	0.778473	0.123887
14216_35_DDX46_DDX46	IVW	112	0.0388786	0.0342936	0.25692	0.00394146	0.00160873	0.0158604	119.6	111.229	110	0.449289	117.299	111	0.322922	-0.0697072	0.055584	0.212469	-0.066261	0.0519868	0.20246	-0.0442941	0.115161	0.70125	-0.0702619	0.0541589	0.197208	0.0623873
11587_5_MGA_MGAP	IVW	112	0.0390951	0.0345224	0.257443	0.00155633	0.00165377	0.348727	119.6	119.795	110	0.246231	120.76	111	0.24787	-0.00389094	0.0572666	0.945953	-0.0372051	0.0580701	0.521722	-0.151416	0.126989	0.235666	-0.0632317	0.0604072	0.297485	0.067962
6538_90_KIAA2013_K2013	IVW	112	0.0369536	0.0326517	0.257738	4.27e-05	0.00155527	0.97813	119.6	102.869	110	0.672329	102.87	111	0.696563	0.0357617	0.0542959	0.511501	0.0129311	0.0546472	0.812944	-0.0943094	0.111727	0.400425	-0.0231029	0.0576426	0.689342	0
2833_20_KLK4_Kallikrein_4	IVW	112	0.0382562	0.033825	0.258054	0.000590998	0.00161026	0.71431	119.6	116.554	110	0.316278	116.697	111	0.337038	0.0217794	0.0562899	0.699567	0.0153256	0.0562521	0.78528	0.250795	0.116006	0.0327721	0.00334752	0.0584625	0.954442	0.032282
4459_68_PCSK7_PCSK7	IVW	112	0.0367711	0.0325447	0.258533	0.000679844	0.0015777	0.667379	119.6	128.689	110	0.107606	128.906	111	0.117645	0.0180018	0.054445	0.741543	0.000894496	0.0492348	0.985505	0.0635515	0.0916919	0.489695	-0.0047941	0.0473051	0.91946	0.124088
17836_17_S100A16_S100A16	IVW	112	-0.0391223	0.0346313	0.258612	0.00126773	0.00165016	0.443986	119.6	111.483	110	0.442562	112.082	111	0.453399	-0.0742957	0.0574451	0.198605	-0.106556	0.0557685	0.0560455	0.00202003	0.115264	0.986049	-0.0920466	0.0575589	0.112625	0
13552_7_SWAP70_SWP70	IVW	112	0.0380592	0.0336966	0.2587	0.000376983	0.0016077	0.815044	119.6	116.871	110	0.309011	116.929	111	0.33155	0.0275924	0.0560153	0.623286	0.0323719	0.0503702	0.520432	0.205787	0.100319	0.0425888	0.0334019	0.0541683	0.538741	0.0338485
17766_5_NCF1_NCF_1	IVW	112	0.0389288	0.0344924	0.259059	-0.000345536	0.00165337	0.834843	119.6	112.9	110	0.40568	112.944	111	0.430756	0.0484789	0.0573435	0.399715	0.0456208	0.0563034	0.417786	0.0183257	0.105317	0.862178	0.045126	0.0546918	0.411086	0
9315_16_MUL1_MUL1	IVW	112	0.0456939	0.0405051	0.259277	-0.00036534	0.00194456	0.851318	119.6	162.759	110	0.000811398	162.811	111	0.000996021	0.0557949	0.0674209	0.409711	0.0462082	0.05773	0.423468	-0.00871267	0.121311	0.942874	0.00916972	0.0561873	0.870658	0.306028
7747_47_NDUFB11_NDUBB	IVW	112	0.0378845	0.0335923	0.259415	0.00278295	0.00159972	0.0847187	119.6	99.7268	110	0.748607	102.753	111	0.699437	-0.0392895	0.0556456	0.481639	-0.042376	0.0529339	0.423394	-0.0137508	0.111209	0.901818	-0.0364215	0.0511899	0.478269	0
19258_24_GCDH_GCDH	IVW	112	0.0372867	0.0330691	0.259514	-0.0016248	0.0015666	0.301941	119.6	95.5897	110	0.83449	96.6654	111	0.831889	0.0824302	0.0546637	0.134434	0.0276115	0.0523193	0.597673	-0.0341518	0.108616	0.753787	0.0400061	0.0518442	0.441956	0
17725_37_USH1C_USH1C	IVW	112	0.037194	0.0329975	0.259668	0.00207567	0.00157685	0.190796	119.6	104.481	110	0.630569	106.214	111	0.610667	-0.0202354	0.0547013	0.71215	-0.0166384	0.0524219	0.750945	-0.0698406	0.105266	0.508408	-0.0370232	0.0539534	0.494013	0
17467_1_DHRS9_DHRS9	IVW	112	0.067215	0.0596391	0.25973	-0.00285607	0.00284953	0.318401	119.6	346.01	110	3.29e-26	349.17	111	1.98e-26	0.146737	0.099255	0.142162	0.150661	0.059392	0.0111896	0.132111	0.11866	0.267958	0.18016	0.0712837	0.0129	0.676921
15587_20_FOLR2_FOLR2	IVW	112	0.0448513	0.0397972	0.259744	0.00212003	0.00189671	0.266113	119.6	148.744	110	0.0081969	150.434	111	0.0075693	-0.0137937	0.0658262	0.834409	0.04873	0.0599437	0.416258	0.107998	0.129681	0.406748	0.0300387	0.0590714	0.612102	0.252253
8750_46_VCL_Vinculin	IVW	112	0.0374304	0.0332238	0.259907	-0.000947805	0.0015922	0.552878	119.6	114.863	110	0.356442	115.233	111	0.372506	0.0635918	0.0551517	0.251396	0.0198518	0.0548757	0.717532	0.0929245	0.108274	0.392611	0.0475906	0.0557621	0.395244	0.021005
3091_70_AURKA_Aurora_kinase_A	IVW	112	0.0407308	0.0361961	0.26047	0.00191061	0.00173576	0.273416	119.6	130.367	110	0.0899861	131.803	111	0.0866708	-0.0119604	0.0599927	0.842345	0.00630778	0.0524787	0.904327	0.05196	0.106307	0.625967	-0.00755765	0.0514121	0.883398	0.146942
18166_4_RHOB_RHOB	IVW	112	0.0404232	0.03593	0.260566	0.000306836	0.00173202	0.859712	119.6	125.73	110	0.144971	125.766	111	0.159995	0.0319566	0.0598864	0.594681	0.0629628	0.0569233	0.268684	0.111188	0.103562	0.285312	0.0583094	0.0575706	0.313342	0.101626
10569_28_SCGB1A1_Urinary_protein_1	IVW	112	0.0400044	0.0355699	0.26073	0.00213079	0.00169382	0.211061	119.6	119.048	110	0.2615	120.761	111	0.247848	-0.0188288	0.0587013	0.749004	-0.046602	0.0542167	0.390036	0.00087347	0.1224	0.994319	-0.036904	0.0601674	0.540896	0.0708396
6281_51_ST3GAL2_SIA4B	IVW	112	0.0381365	0.0339192	0.260871	-0.00204347	0.0016105	0.207176	119.6	117.129	110	0.303144	118.844	111	0.288073	0.0948273	0.0560397	0.0934493	0.0664482	0.054954	0.226602	-0.01183	0.123173	0.923659	0.118808	0.0689671	0.0877312	0.056077
11137_43_CSF2RB_IL3RB	IVW	112	0.0377328	0.0335863	0.261243	0.000878922	0.00161151	0.58658	119.6	113.516	110	0.389951	113.823	111	0.408043	0.0134887	0.055778	0.809364	-0.0130613	0.0528767	0.804898	-0.0518649	0.110465	0.639623	-0.0287568	0.0599749	0.63254	0.00863004
17792_158_ALDH5A1_SSDH	IVW	112	0.038921	0.0346609	0.261476	2.13e-05	0.00167046	0.989847	119.6	147.896	110	0.00930882	147.896	111	0.0110411	0.0383337	0.0577312	0.508078	0.0412173	0.0519963	0.427954	-0.0763124	0.120608	0.528211	0.0341285	0.056523	0.54721	0.235952
10048_7_CBFB_PEBB	IVW	112	0.0377948	0.0336626	0.261542	0.000788845	0.00160018	0.623014	119.6	113.134	110	0.399677	113.384	111	0.419351	0.0158318	0.0559091	0.777578	-0.00554088	0.0563345	0.921649	-0.0974168	0.121857	0.425746	-0.0334883	0.0626864	0.594258	0.00453537
19572_10_CEBPG_CEBPG	IVW	112	0.0366267	0.032643	0.261845	0.00120289	0.00155789	0.441695	119.6	103.18	110	0.664385	103.776	111	0.673916	0.00371121	0.0536922	0.94502	0.0227567	0.0527961	0.666447	0.281128	0.105261	0.00870532	0.0276509	0.0506901	0.586511	0
7015_8_LILRB5_LIRB5	IVW	112	0.0375586	0.0334949	0.26215	0.0016195	0.00160894	0.316353	119.6	63.6208	110	0.999881	64.634	111	0.999869	-0.00691373	0.0554434	0.90099	0.0159895	0.0534781	0.764947	-0.0373405	0.100369	0.710578	0.0336936	0.0542457	0.535788	0
8974_172_COL15A1_COFA1	IVW	112	-0.04317	0.0385121	0.262311	0.00125588	0.00184811	0.498218	119.6	134.793	110	0.054311	135.359	111	0.0579112	-0.0778112	0.0639456	0.226272	-0.090399	0.0613728	0.140765	0.0570895	0.131959	0.666123	-0.141007	0.0651956	0.0327	0.166733
7007_24_TRAPPC4_TRAPPC4	IVW	112	0.0382838	0.0341678	0.262516	-0.000607772	0.00163213	0.710326	119.6	119.52	110	0.251802	119.67	111	0.270304	0.0551527	0.0568215	0.333862	0.0215582	0.05455	0.692695	0.199191	0.116078	0.0889504	0.0187281	0.0579531	0.747183	0.0563306
8315_5_DEFB119_DB119	IVW	112	0.0381008	0.0340186	0.262715	-0.0012389	0.00162122	0.446397	119.6	115.329	110	0.34517	115.941	111	0.355167	0.0725377	0.0565012	0.201901	0.0945309	0.0532057	0.0756168	0.0207763	0.0954423	0.828075	0.0495021	0.0505931	0.329987	0.0280098
18264_12_CCDC25_CCD25	IVW	112	-0.0397623	0.0355207	0.262965	0.002272	0.00169559	0.183024	119.6	126	110	0.141208	128.057	111	0.128164	-0.102425	0.0586491	0.0835326	-0.0978686	0.0563735	0.0825506	-0.105177	0.127129	0.409829	-0.136014	0.055649	0.0160935	0.12425
7957_2_SCG3_SCG3	IVW	112	0.0418466	0.0374213	0.263457	-0.000907725	0.00178653	0.612406	119.6	137.255	110	0.0401804	137.577	111	0.0443438	0.066963	0.0620755	0.283065	0.0150226	0.0575149	0.793942	-0.0620345	0.113836	0.586885	0.000773856	0.0493395	0.987514	0.17948
13112_179_FSTL1_FSTL1	IVW	112	0.0382937	0.0342491	0.263527	-0.000824773	0.00162987	0.613844	119.6	111.836	110	0.433289	112.096	111	0.453007	0.0609842	0.0564933	0.282729	0.0058058	0.0553041	0.916392	-0.0403079	0.106895	0.706834	-0.000194529	0.0542449	0.997145	0
4429_51_CHST6_CHST6	IVW	112	0.0394365	0.035281	0.263659	0.00143795	0.00167481	0.392442	119.6	124.505	110	0.16294	125.339	111	0.166497	-0.000584861	0.0584854	0.992039	0.0116804	0.055262	0.832603	0.11147	0.124882	0.374001	0.0243294	0.0602616	0.687188	0.101313
13510_7_ATP2A3_AT2A3	IVW	112	-0.0371427	0.0332507	0.263972	0.00238813	0.00157993	0.133519	119.6	98.7308	110	0.770963	101.016	111	0.740931	-0.103431	0.055035	0.0628408	-0.0927479	0.0543292	0.0877949	-0.063624	0.119466	0.595395	-0.0947633	0.0572176	0.100508	0
8397_147_QSOX2_QSOX2	IVW	112	-0.036194	0.0324234	0.264298	-0.000593968	0.00155295	0.702845	119.6	99.8794	110	0.745096	100.026	111	0.763369	-0.0198355	0.0536705	0.712406	-0.064845	0.0539206	0.229131	-0.082936	0.102666	0.420919	-0.0603934	0.0553839	0.277876	0
9993_11_ZNF264_ZN264	IVW	112	0.0369557	0.0331161	0.264447	0.00187545	0.00158574	0.239479	119.6	109.193	110	0.503822	110.591	111	0.493094	-0.014798	0.0548774	0.787931	-0.029274	0.0554628	0.597629	-0.049508	0.120103	0.680978	-0.0357222	0.0602617	0.554531	0
15457_14_ANPEP_Aminopeptidase_N	IVW	112	0.0403836	0.0362039	0.264659	0.00289001	0.00170902	0.0936619	119.6	129.737	110	0.0963168	133.11	111	0.0750025	-0.0398315	0.0594917	0.50456	0.0236634	0.0527621	0.653798	-0.000370817	0.116057	0.997456	-0.0389875	0.0566915	0.493069	0.160885
16845_15_MPZL1_MPZL1	IVW	112	0.0368261	0.0330419	0.265053	0.00267753	0.00157984	0.0929399	119.6	94.7614	110	0.849331	97.6338	111	0.813434	-0.0370788	0.054711	0.499371	-0.0325613	0.0517155	0.528941	-0.0474835	0.0982943	0.629994	-0.0474835	0.0524682	0.367428	0
13088_397_BTC_BTC	IVW	112	0.0401501	0.0360369	0.265219	-0.000791997	0.00172278	0.646624	119.6	130.555	110	0.0881699	130.805	111	0.0965178	0.0620588	0.0598255	0.301857	0.0746338	0.0541946	0.168468	0.046625	0.11202	0.678053	0.0688519	0.0545312	0.209374	0.136879
15579_26_ENPP6_ENPP6	IVW	112	0.0374561	0.0336313	0.265396	0.000199267	0.0016055	0.901451	119.6	95.5585	110	0.835064	95.5739	111	0.851363	0.0319457	0.0556976	0.567439	-0.0197857	0.0553043	0.720523	-0.0812638	0.117421	0.490338	-0.0159912	0.058653	0.785636	0
4905_63_COTL1_Coactosin_like_protein	IVW	112	0.0605207	0.0543439	0.265424	-0.00292773	0.00259715	0.262075	119.6	289.453	110	4.49e-18	292.797	111	2.56e-18	0.141265	0.0898694	0.118848	0.110447	0.0534279	0.0387137	0.103815	0.104872	0.324369	0.103815	0.0584027	0.0782133	0.615031
10978_39_GH2_SOM2	IVW	112	0.0363604	0.0326556	0.265514	-0.000288248	0.00156125	0.853862	119.6	96.1208	110	0.824542	96.1549	111	0.841175	0.0443258	0.0541081	0.414439	-0.0123137	0.0501141	0.805904	-0.028794	0.10014	0.774237	-0.028794	0.0534058	0.590859	0
5765_53_DEFB121_DB121	IVW	112	0.040237	0.036161	0.265829	-0.0015698	0.00173622	0.367893	119.6	128.211	110	0.11308	129.164	111	0.114586	0.0834875	0.0599835	0.166778	0.0524149	0.0620499	0.398266	0.0177035	0.119402	0.882401	0.0769655	0.065794	0.244589	0.12815
11952_1_IGDCC3_IGDC3	IVW	112	0.039831	0.0358467	0.266504	0.00172586	0.00171071	0.315259	119.6	128.752	110	0.106903	129.943	111	0.105712	-0.00746887	0.0590167	0.899523	0.0105356	0.0558779	0.850447	0.0356476	0.111789	0.750414	0.00158233	0.0571153	0.977948	0.134048
12662_82_ECH1_ECH1	IVW	112	0.0364619	0.0328221	0.266613	0.000213235	0.00156885	0.892134	119.6	87.245	110	0.946201	87.2635	111	0.953299	0.0305682	0.054384	0.575205	0.0365387	0.0522634	0.484473	0.13974	0.103836	0.181116	0.0224341	0.0547489	0.68277	0
8756_41_KCNE5_KCE1L	IVW	112	0.0361957	0.0325844	0.266643	0.00139866	0.00155498	0.370366	119.6	89.5381	110	0.92365	90.3472	111	0.924689	-0.00254177	0.0540047	0.962546	-0.0265197	0.0502358	0.597566	-0.0495496	0.101883	0.627685	-0.0235518	0.0483266	0.626974	0
13658_31_PDGFC_PDGF_CC	IVW	112	0.0376701	0.0339219	0.266787	0.00189667	0.00161522	0.242832	119.6	113.999	110	0.377797	115.428	111	0.367694	-0.0147376	0.056024	0.792998	-0.00541285	0.056065	0.923087	-0.0553289	0.114625	0.630262	-0.0553289	0.0566418	0.330782	0.0272888
13236_25_WNT3A_WNT3A	IVW	112	-0.0412901	0.0372434	0.267579	0.00265435	0.00178472	0.139805	119.6	133.002	110	0.0670063	135.677	111	0.0557766	-0.114341	0.0615195	0.0657541	-0.130645	0.0560827	0.0198325	-0.0547437	0.122546	0.655947	-0.142971	0.051676	0.00663539	0.174502
5939_42_TNFSF12_TWEAK	IVW	112	0.0491246	0.044322	0.267708	-0.00239874	0.00211284	0.25871	119.6	189.727	110	3.59e-06	191.95	111	2.92e-06	0.115823	0.0735576	0.118224	-0.00108646	0.0550451	0.984253	0.0273245	0.110663	0.80543	0.0178311	0.0534343	0.739235	0.413523
13539_131_KCNN1_KCNN1	IVW	112	0.0380101	0.0343114	0.267949	0.00245763	0.0016195	0.132004	119.6	115.741	110	0.335303	118.164	111	0.303139	-0.0297259	0.0561782	0.597777	-0.029836	0.0548326	0.586353	-0.0638797	0.10732	0.552904	-0.0394701	0.0546021	0.471282	0.053567
4148_49_PAPPA_PAPP_A	IVW	112	0.0473716	0.0427686	0.268023	0.00225689	0.00204055	0.271131	119.6	162.454	110	0.000856754	164.26	111	0.000770615	-0.0153114	0.0709751	0.829598	-0.0260777	0.0656787	0.691331	0.113663	0.146136	0.438346	-0.0319238	0.085751	0.710391	0.314905
11325_8_BTG2_BTG2	IVW	112	0.0403685	0.0364561	0.268156	0.00174205	0.00173425	0.317343	119.6	128.113	110	0.114231	129.288	111	0.113135	-0.0082091	0.060561	0.892424	0.00644331	0.0525902	0.902488	0.136548	0.112633	0.227962	-0.00490274	0.0561309	0.930555	0.129695
12403_30_RAB39B_RB39B	IVW	112	0.0387522	0.0349988	0.268189	0.00215544	0.00167044	0.199637	119.6	120.96	110	0.223522	122.791	111	0.209154	-0.0209172	0.0579313	0.71874	0.0306543	0.0551817	0.578541	-0.00594459	0.11277	0.958054	-0.0258822	0.0566613	0.648716	0.086467
15343_337_KNG1_Kininogen__HMW__Two_Chain	IVW	112	0.0403082	0.0364042	0.268191	-0.00200474	0.00173502	0.250407	119.6	126.336	110	0.136636	127.869	111	0.13058	0.0961849	0.0604968	0.114724	0.0264871	0.0576509	0.645918	0.0472041	0.11453	0.681021	0.0378512	0.0641972	0.556652	0.121302
3758_68_PROC_Activated_Protein_C	IVW	112	0.0362172	0.0327239	0.268402	0.000743664	0.00156123	0.634783	119.6	102.752	110	0.6753	102.979	111	0.693865	0.0156217	0.0542251	0.773821	0.00425091	0.0516354	0.934388	0.0715206	0.103607	0.491442	0.0105373	0.0549577	0.8483	0
12842_43_STX10_STX10	IVW	112	0.0396027	0.0357891	0.268484	0.000518292	0.00169885	0.760879	119.6	133.146	110	0.0659043	133.259	111	0.0737575	0.025057	0.0597041	0.675532	0.0977334	0.0549026	0.075056	0.112516	0.103662	0.280093	0.0967457	0.0606235	0.113367	0.152349
15482_12_A2ML1_A2ML1	IVW	112	-0.0403375	0.0364614	0.268593	0.000994362	0.00174653	0.57029	119.6	131.221	110	0.0819442	131.607	111	0.0885395	-0.0678417	0.0605919	0.265301	-0.0898027	0.0586728	0.125876	-0.0315904	0.123344	0.798336	-0.0679734	0.0645544	0.294645	0.142536
13683_18_CLCNKB_CLCKB	IVW	112	0.0369185	0.0333765	0.268673	0.00049625	0.00157263	0.752939	119.6	107.023	110	0.562564	107.123	111	0.586452	0.0228386	0.0557218	0.6827	0.00041205	0.0519756	0.993675	-0.00240467	0.0981778	0.980503	-0.00240467	0.0551018	0.965269	0
12683_156_DPYSL5_DPYL5	IVW	112	0.0365445	0.0330401	0.268699	0.00233194	0.00157662	0.14198	119.6	100.276	110	0.735875	102.463	111	0.706526	-0.0276741	0.05456	0.613014	-0.0237593	0.0501045	0.635361	-0.00809706	0.104968	0.938653	-0.0362307	0.0535477	0.500063	0
10074_128_BRD2_BRD2	IVW	112	0.0364868	0.0329909	0.268742	0.00221992	0.00157354	0.161131	119.6	107.562	110	0.54799	109.552	111	0.521058	-0.0244135	0.054331	0.654065	0.00470429	0.0535817	0.930038	0.0488745	0.101186	0.630035	-0.00266432	0.0574077	0.963066	0
19190_4_UBE2L6_UB2L6	IVW	112	0.0367844	0.0332731	0.26893	0.00259317	0.00157345	0.102189	119.6	110.556	110	0.467173	113.286	111	0.421885	-0.0349385	0.0546274	0.523776	-0.0116789	0.0549747	0.831763	0.0141194	0.105578	0.893855	0.0225313	0.0515887	0.663142	0.0151859
12784_10_APBB3_APBB3	IVW	112	0.0364956	0.0330181	0.26902	0.000523638	0.00157766	0.74059	119.6	114.147	110	0.374114	114.261	111	0.396881	0.0219956	0.0548412	0.689141	0.0262987	0.0538984	0.625598	0.0480989	0.114264	0.674608	0.0210875	0.0507163	0.678364	0.0115515
14636_25_HRSP12_Ribonuclease_UK114	IVW	112	0.0429655	0.0388719	0.269026	0.00168387	0.00185527	0.366065	119.6	141.67	110	0.022589	142.731	111	0.0228157	-0.00359266	0.0643803	0.955599	-0.00538098	0.0577815	0.925803	0.240287	0.105396	0.0245274	-0.00424075	0.0537547	0.937262	0.210794
3033_57_LGALS2_Galectin_2	IVW	112	0.0380257	0.0344236	0.269316	0.00377703	0.00161017	0.0207816	119.6	112.473	110	0.416681	118.099	111	0.304601	-0.066408	0.0558649	0.237108	0.0405482	0.0520646	0.436094	0.152385	0.123459	0.219701	-0.0317818	0.0565666	0.575353	0.0665094
13669_6_FGFR3_FGFR_3	IVW	112	0.0425992	0.0385732	0.269432	0.000471701	0.00184337	0.798513	119.6	145.165	110	0.0138781	145.251	111	0.0161289	0.0295521	0.0640328	0.645341	0.0304506	0.0560088	0.586665	-0.0419502	0.101905	0.681383	0.00259756	0.0563571	0.96332	0.222229
9055_81_MYZAP_MYZAP	IVW	112	0.0355215	0.0321675	0.269476	0.00110679	0.0015376	0.473165	119.6	102.899	110	0.671578	103.417	111	0.682966	0.00548937	0.0526828	0.917203	0.0379333	0.0514852	0.461256	0.125008	0.0892864	0.164279	0.0479925	0.0506031	0.344981	0
10558_26_PCDH9_PCDH9	IVW	112	-0.0471562	0.0427278	0.269749	0.00388028	0.00201643	0.0568969	119.6	158.185	110	0.00180009	163.51	111	0.000880455	-0.154684	0.070033	0.0292671	-0.0336375	0.0635323	0.59649	-0.0786411	0.130074	0.546688	-0.0552048	0.0745924	0.46081	0.317466
6578_29_TNMD_TNMD	IVW	112	0.0377908	0.0342703	0.270145	0.00342269	0.00161335	0.0361266	119.6	114.159	110	0.37382	118.83	111	0.288379	-0.0569187	0.0559602	0.311324	0.0147928	0.0555983	0.790188	0.0278562	0.111982	0.80401	-0.0399474	0.0552013	0.470791	0.0680776
2875_15_TBP_TBP	IVW	112	0.0362566	0.0329023	0.270485	-0.000585826	0.0015679	0.709393	119.6	97.5132	110	0.796901	97.6528	111	0.813062	0.0525462	0.0546194	0.338138	0.0480396	0.0527218	0.362194	0.0739614	0.112785	0.513326	0.0296744	0.0548376	0.589501	0
13653_335_MACROD1_MACD1	IVW	112	0.0393948	0.0357924	0.27105	0.00272723	0.00169934	0.11139	119.6	124.671	110	0.16041	127.59	111	0.134231	-0.0360292	0.0589226	0.542153	-0.0308898	0.0545556	0.571252	0.0908726	0.124573	0.46725	-0.0324372	0.0545534	0.553324	0.123955
11324_3_PXDNL_PXDNL	IVW	112	0.0369843	0.0336096	0.271154	-0.000362041	0.00161089	0.822594	119.6	114.802	110	0.357953	114.854	111	0.381941	0.0470064	0.0559273	0.402457	0.0755188	0.0536517	0.159257	0.025298	0.107155	0.813798	0.0466151	0.0561973	0.408608	0.0163786
16885_49_MAPRE3_MARE3	IVW	112	0.0384077	0.0349124	0.271281	0.000113335	0.0016816	0.946388	119.6	121.084	110	0.221192	121.089	111	0.241314	0.0352856	0.0581024	0.544904	0.0688818	0.053232	0.195668	-0.0184428	0.0996563	0.853517	0.0478466	0.0529365	0.368033	0.0668224
9116_28_HEPACAM2_HECA2	IVW	112	0.0365498	0.0332898	0.272236	0.00280702	0.00159565	0.0813289	119.6	100.486	110	0.73092	103.581	111	0.678841	-0.0408816	0.055187	0.460403	-0.0420922	0.0554938	0.44815	-0.0186613	0.109426	0.864897	-0.0336416	0.0540302	0.534796	0
15439_21_RND3_RND3	IVW	112	0.0374454	0.0341138	0.272352	0.0016503	0.00162394	0.311751	119.6	114.908	110	0.355355	115.987	111	0.354051	-0.00848248	0.056621	0.881188	-0.017394	0.0536519	0.745786	-0.0125417	0.10733	0.907189	-0.0203211	0.0514328	0.693528	0.0304222
6442_6_BAGE3_BAGE3	IVW	112	0.037489	0.0341567	0.272396	0.00326709	0.00163458	0.0481036	119.6	104.103	110	0.640468	108.098	111	0.560251	-0.0523273	0.0564444	0.355926	-0.0390174	0.0560019	0.485981	-0.0341796	0.116285	0.769362	-0.0563149	0.0565524	0.321513	0
16597_11_GLRX5_GLRX5	IVW	112	0.0387002	0.0352626	0.272429	0.000852236	0.00167675	0.612284	119.6	122.646	110	0.19311	122.934	111	0.206593	0.0148553	0.0587601	0.800885	0.0314917	0.0543506	0.562307	0.0601401	0.113237	0.596412	0.0285104	0.0563624	0.613972	0.0818573
7038_45_ST8SIA4_SIA8D	IVW	112	-0.0374727	0.034148	0.272482	0.00204896	0.00163269	0.212152	119.6	117.954	110	0.284834	119.643	111	0.270889	-0.0938459	0.0563728	0.0988113	-0.0624426	0.0558695	0.263715	-0.00613768	0.103874	0.952989	-0.0579669	0.0541452	0.28668	0.0621823
7878_2_SEC61B_SC61B	IVW	112	0.0362	0.0330236	0.272997	0.00138609	0.00157435	0.380549	119.6	105.806	110	0.595358	106.581	111	0.600915	-0.00226222	0.0547634	0.967124	0.0179302	0.0532327	0.736247	-0.0187936	0.105382	0.858782	0.00415912	0.0504938	0.934502	0
14249_68_MID2_TRIM1	IVW	112	0.0363797	0.0332045	0.273243	0.000850905	0.00159142	0.593948	119.6	115.827	110	0.333261	116.128	111	0.350625	0.013158	0.0547349	0.810471	-0.002888	0.0533966	0.956867	0.210282	0.119376	0.0809065	-0.0539584	0.058553	0.358772	0.0282166
6912_6_EFHA2_EFHA2	IVW	112	0.0358254	0.0327452	0.273926	0.000500542	0.00156973	0.750428	119.6	104.948	110	0.618214	105.05	111	0.641224	0.0221179	0.0540387	0.683117	0.0230642	0.0527009	0.661645	0.0242685	0.0962273	0.801353	0.0242685	0.0525605	0.645182	0
9850_38_EIF1AX_IF1AX	IVW	112	0.0369056	0.0337366	0.273983	-2.36e-05	0.00161707	0.988374	119.6	115.119	110	0.350218	115.12	111	0.37533	0.0375591	0.0561307	0.50481	0.0309484	0.0534865	0.562845	0.0579254	0.114971	0.615382	0.0313047	0.0550146	0.570489	0.0184134
16763_11_LECT2_LECT2	IVW	112	0.0397779	0.0363747	0.274148	0.0021617	0.00173085	0.214344	119.6	136.39	110	0.0447369	138.324	111	0.0404219	-0.0211044	0.0607686	0.729036	0.0132921	0.0543527	0.806803	0.0836645	0.107181	0.436703	0.000563921	0.0540249	0.99169	0.18816
4232_19_IGF1R_IGF_I_sR	IVW	112	0.0376638	0.0344471	0.274227	-0.000263315	0.00164486	0.873109	119.6	105.064	110	0.615141	105.09	111	0.640189	0.0449596	0.0571285	0.43298	0.0554543	0.0566716	0.327817	0.0741406	0.126359	0.558565	0.0434766	0.0561223	0.440179	0
16312_45_CDH6_Cadherin_6	IVW	112	0.0359097	0.0328548	0.274402	0.0044483	0.0015775	0.00570048	119.6	95.9801	110	0.827209	103.932	111	0.669979	-0.0868066	0.0545283	0.114264	-0.0350634	0.0536647	0.513512	-0.0271076	0.126238	0.830368	-0.0577017	0.0558078	0.303413	0
18386_36_GLRX_GLRX1	IVW	112	0.0360521	0.0330047	0.274688	0.00144839	0.00157679	0.360333	119.6	108.494	110	0.522713	109.338	111	0.526823	-0.00403333	0.0547146	0.94137	0.0020234	0.0531845	0.969652	0.0759413	0.099759	0.448123	0.0035923	0.0520101	0.945059	0
12531_5_ERVV_1_ERVV1	IVW	112	0.037898	0.0347134	0.274947	0.00238377	0.00165317	0.152161	119.6	118.946	110	0.263623	121.195	111	0.239237	-0.0275249	0.0570262	0.630289	-0.00909303	0.0528041	0.863278	-0.0148605	0.110057	0.892836	-0.00549473	0.0514342	0.915116	0.0761391
19135_5_NT5C3L_Cytosolic_5__nucleotidase_III_like_protein	IVW	112	0.0427322	0.039162	0.2752	0.000810025	0.00188287	0.667886	119.6	156.617	110	0.00234418	156.88	111	0.00273244	0.0204363	0.0650454	0.753975	0.0211776	0.0528617	0.688697	0.028189	0.103194	0.785235	0.0102943	0.0527926	0.845753	0.280175
5644_60_RNASE4_RNAS4	IVW	112	0.0439868	0.0403309	0.275429	0.000575104	0.00193132	0.766435	119.6	150.694	110	0.00608293	150.816	111	0.00714267	0.0280341	0.0671571	0.67717	0.0419056	0.0605542	0.488916	0.162949	0.124715	0.19406	0.0217571	0.0635072	0.732553	0.250983
6577_64_LAMA4_LAMA4	IVW	112	0.0362499	0.0332486	0.275596	-0.000965226	0.00159006	0.545078	119.6	111.996	110	0.429113	112.371	111	0.445777	0.0627896	0.0549841	0.25595	0.00907068	0.0515691	0.860377	-0.0168567	0.0987871	0.86482	0.0095427	0.0525654	0.856275	0
17468_1_SUFU_SUFU	IVW	112	0.0390652	0.0358511	0.275866	0.00193247	0.00171475	0.262208	119.6	127.191	110	0.125477	128.66	111	0.120628	-0.0141087	0.0592319	0.812174	0.00788031	0.0553992	0.886886	-0.00998065	0.116151	0.931678	-0.0601418	0.0585813	0.306823	0.126394
5722_78_PRCP_Prolylcarboxypeptidase	IVW	112	-0.0446541	0.0410102	0.276218	0.0027217	0.00194429	0.164375	119.6	154.681	110	0.00322612	157.437	111	0.00249275	-0.119951	0.0675331	0.0784687	-0.0995365	0.0622042	0.109564	-0.170911	0.112179	0.130462	-0.134654	0.0596882	0.0260332	0.287136
9522_3_AIFM1_AIF	IVW	112	0.0362877	0.0333311	0.276284	-0.00037743	0.00159791	0.813716	119.6	104.856	110	0.620672	104.911	111	0.644825	0.0467039	0.0552781	0.400006	0.0390508	0.053216	0.463059	-0.0794716	0.0986226	0.422072	0.0361395	0.0509206	0.479364	0
9595_11_B4GALT2_B4GT2	IVW	112	-0.0366942	0.0337057	0.276302	0.000728823	0.00161409	0.652491	119.6	101.997	110	0.694276	102.201	111	0.712901	-0.0567646	0.0557833	0.311106	-0.0150537	0.0558241	0.78742	0.0492144	0.11062	0.65726	-0.046971	0.057843	0.418505	0
12667_2_GDA_GUAD	IVW	112	0.0403634	0.0370994	0.276604	0.0019326	0.00177035	0.277373	119.6	125.45	110	0.148949	126.809	111	0.144868	-0.0133514	0.0616048	0.828823	-0.0598333	0.05605	0.285747	0.0914097	0.118363	0.44159	-0.0798068	0.0597714	0.184543	0.113439
5002_76_MMP14_MMP_14	IVW	112	0.0355074	0.0326366	0.276612	0.00205001	0.0015621	0.192135	119.6	106.909	110	0.565637	108.632	111	0.545877	-0.020849	0.0539377	0.699844	-0.0171799	0.0537928	0.749444	0.00596172	0.102556	0.953749	-0.0162216	0.0522108	0.756616	0
13529_39_NAP1L2_NP1L2	IVW	112	0.0445834	0.0409856	0.276691	-0.00084302	0.00196349	0.668511	119.6	163.54	110	0.000705392	163.814	111	0.000834269	0.0679827	0.0682823	0.321624	0.0173539	0.0549518	0.752153	0.147923	0.110735	0.184339	0.0359697	0.0557832	0.520379	0.310626
10546_2_TSPEAR_TSEAR	IVW	112	0.0375849	0.034555	0.276735	0.00417916	0.00160938	0.0106968	119.6	114.653	110	0.361583	121.682	111	0.229786	-0.0780436	0.0558395	0.165033	-0.0122174	0.0520858	0.814548	-0.0114284	0.109055	0.916727	-0.0114284	0.0510656	0.823325	0.0982184
12794_6_NLRP4_NALP4	IVW	112	0.0386175	0.0355232	0.276991	0.00138736	0.00170096	0.416472	119.6	126.427	110	0.135408	127.192	111	0.139578	0.000229437	0.0589987	0.996904	0.0411249	0.0552173	0.456403	0.0242714	0.106787	0.820618	0.00540217	0.0503401	0.914734	0.114101
14056_4_CGA_Glycoprotein_hormones_a_chain	IVW	112	0.0371251	0.034157	0.277083	0.00278874	0.00162538	0.0890233	119.6	115.701	110	0.33625	118.798	111	0.289076	-0.0397781	0.056175	0.480374	-0.015061	0.0536083	0.778752	0.21751	0.10982	0.0501092	-0.0500935	0.0586655	0.395008	0.0613681
17724_3_WWOX_WWOX	IVW	112	0.0354816	0.0326623	0.277339	-0.00076734	0.00156162	0.624141	119.6	93.6766	110	0.867504	93.9181	111	0.878158	0.056722	0.054179	0.297424	0.054577	0.0524548	0.298127	0.0935633	0.100683	0.354756	0.0648943	0.0518717	0.213545	0
8780_2_PCDH10_PCD10	IVW	112	0.0345889	0.0318603	0.277637	-0.000999064	0.00152859	0.514743	119.6	73.4806	110	0.997087	73.9078	111	0.997378	0.062311	0.0530486	0.24269	0.0484023	0.0511246	0.343766	0.0497841	0.087584	0.570901	0.0428446	0.0512217	0.404697	0
3034_1_GFAP_GFAP	IVW	112	0.0379401	0.0349598	0.277811	0.00119972	0.00167384	0.475051	119.6	125.681	110	0.145657	126.268	111	0.152573	0.00492694	0.0578712	0.932308	0.00185849	0.0517897	0.971374	-0.0597174	0.102189	0.560148	-0.0030875	0.050949	0.951787	0.107045
13625_19_SSB_LA	IVW	112	0.038544	0.0355417	0.278156	0.000569039	0.00170604	0.739359	119.6	129.918	110	0.0944642	130.049	111	0.104544	0.022833	0.0590944	0.699961	0.0402194	0.0585472	0.492109	-0.238819	0.123407	0.0555086	0.00709781	0.0552677	0.898044	0.131504
12395_86_DARS2_SYDM	IVW	112	0.0350952	0.0323676	0.278244	-0.00271553	0.0015498	0.0825301	119.6	97.0748	110	0.805843	100.145	111	0.760718	0.109751	0.0535077	0.0426298	0.0103933	0.0532613	0.845285	0.030168	0.102256	0.768526	0.0067901	0.0592735	0.909004	0
11223_1_TMEM154_TM154	IVW	112	-0.0369632	0.0341086	0.278501	0.00185572	0.00164688	0.262273	119.6	118.647	110	0.269926	120.016	111	0.263054	-0.0878218	0.0565484	0.123287	-0.0607267	0.0539666	0.260477	-0.102532	0.122221	0.403326	-0.0940865	0.0592355	0.115053	0.0638324
14688_6_PTPN7_PTN7	IVW	112	0.0375719	0.0346924	0.278808	0.000603224	0.00166174	0.717296	119.6	120.816	110	0.22626	120.961	111	0.243853	0.020897	0.0576464	0.717671	0.0409838	0.0555196	0.460401	0.0378407	0.11551	0.743833	0.0204148	0.0577981	0.724601	0.0663648
7790_21_LIF_LIF	IVW	112	0.0357028	0.0329742	0.27892	0.00117395	0.00157226	0.456861	119.6	109.014	110	0.508644	109.572	111	0.520524	0.00312885	0.0546858	0.954478	0.0499065	0.0573631	0.384294	0.207998	0.118517	0.082016	-0.0156687	0.0551422	0.776825	0
7218_87_ATP1B2_AT1B2	IVW	112	0.0412142	0.0380645	0.278921	-0.000514678	0.00182254	0.778171	119.6	130.154	110	0.0920909	130.248	111	0.102383	0.0554386	0.0632313	0.382529	0.0414397	0.0595644	0.486609	0.065969	0.123489	0.594266	0.0484618	0.0598001	0.419446	0.132715
16768_3_JUP_PLAK	IVW	112	0.0346938	0.032043	0.27893	0.00218586	0.00153216	0.156513	119.6	93.9758	110	0.862636	96.0111	111	0.843733	-0.0257726	0.0531329	0.628599	0.0498609	0.0527133	0.344206	0.0988103	0.0998435	0.324497	0.0290096	0.0592267	0.625237	0
3191_50_WFIKKN1_WFKN1	IVW	112	0.0424417	0.0392478	0.27953	0.000300535	0.00188644	0.873714	119.6	148.145	110	0.00896942	148.179	111	0.0105936	0.0340486	0.0657987	0.60587	0.00611946	0.0556748	0.912477	-0.0670075	0.128169	0.602151	-0.0118114	0.0577069	0.838198	0.237482
13125_45_VTN_Vitronectin	IVW	112	0.0299784	0.0277262	0.279594	-0.000242885	0.00132789	0.855205	119.6	107.809	110	0.541282	107.843	111	0.567137	0.0366648	0.0458808	0.425936	0.0366582	0.0493813	0.457875	-0.0790953	0.0956661	0.410132	0.0985528	0.0580837	0.0925488	0
16899_59_OSBPL9_OSBL9	IVW	112	0.0359653	0.0332652	0.279622	0.0014743	0.00159182	0.356386	119.6	104.644	110	0.62628	105.501	111	0.629441	-0.00473697	0.0551171	0.931667	0.0605677	0.0563769	0.282673	0.0601575	0.0963649	0.533733	0.0601575	0.0546278	0.273182	0
12854_3_TEAD3_TEAD3	IVW	112	0.0388731	0.0359607	0.279703	-0.000553321	0.00172339	0.748769	119.6	133.372	110	0.0642045	133.497	111	0.0718012	0.0542923	0.0600842	0.36818	0.0234043	0.0554719	0.673088	-0.0318166	0.10004	0.751053	0.0390394	0.0564668	0.490777	0.153895
11396_39_DNAI1_DNAI1	IVW	112	0.0350321	0.0324082	0.279714	0.00240977	0.00155455	0.123981	119.6	105.852	110	0.594114	108.255	111	0.556033	-0.029819	0.05292	0.574259	-0.00487129	0.0539613	0.92807	-0.0104883	0.105531	0.921011	-0.027504	0.0495825	0.580208	0
3807_1_FGF23_FGF23	IVW	112	0.0357169	0.0330547	0.279902	0.000558775	0.0015786	0.724041	119.6	104.204	110	0.637837	104.329	111	0.659836	0.0202724	0.0547394	0.711838	0.0926969	0.0522762	0.0761931	0.0383467	0.106288	0.718949	0.0881268	0.0533151	0.101168	0
17682_1_CD46_CD46	IVW	112	0.0399643	0.0369867	0.279918	-0.000284943	0.00176982	0.872388	119.6	128.727	110	0.107179	128.758	111	0.119439	0.0479077	0.0617601	0.439587	0.0138018	0.0549996	0.801858	0.190602	0.132692	0.153694	0.00539653	0.0599665	0.928455	0.122479
13642_90_IFIT3_CIG49	IVW	112	0.0362762	0.0336003	0.280303	-0.000259065	0.00161728	0.873028	119.6	117.932	110	0.285309	117.96	111	0.307761	0.0434834	0.0562435	0.441105	0.064413	0.0563055	0.252627	0.0265333	0.112442	0.813888	0.0649044	0.0623845	0.300418	0.0421581
9027_10_NLGN2_NLGN2	IVW	112	0.0372762	0.0345276	0.280318	3.58e-05	0.00165747	0.982807	119.6	123.124	110	0.185019	123.124	111	0.203209	0.0362846	0.0575364	0.529586	0.044623	0.0560966	0.426342	-0.0782958	0.116443	0.502728	0.0191516	0.0554133	0.730287	0.0822286
5364_7_SET_SET	IVW	112	0.0408406	0.037842	0.28048	-0.0028315	0.00179492	0.117549	119.6	137.674	110	0.0381144	140.789	111	0.0295175	0.119228	0.0623071	0.0582774	0.00932561	0.0582093	0.872717	0.0508676	0.125225	0.68537	0.0246978	0.0695109	0.723033	0.205066
12687_2_DECR1_DECR	IVW	112	0.0353873	0.0328155	0.280869	-0.0029615	0.00156256	0.0606786	119.6	98.2475	110	0.781448	101.84	111	0.721566	0.117572	0.05438	0.032781	0.0529284	0.0524865	0.313253	-0.0163406	0.0993767	0.869691	0.0747368	0.0561004	0.185524	0
10760_107_GRIA4_GRIA4	IVW	112	0.0374579	0.0347455	0.281006	0.000770981	0.00166669	0.644579	119.6	113.982	110	0.378242	114.203	111	0.398351	0.0157723	0.0584257	0.787702	-0.00139938	0.0556437	0.979936	-0.0378008	0.118203	0.749725	-0.00300619	0.0566522	0.957776	0.0115522
13548_53_PPAPDC1A_PPC1A	IVW	112	0.0364755	0.0338801	0.281656	0.00282441	0.00159986	0.0802685	119.6	110.482	110	0.469156	113.612	111	0.413464	-0.0419219	0.0556632	0.452978	-0.0143508	0.0558262	0.797131	-0.0324252	0.114199	0.776989	-0.0395179	0.0540141	0.465941	0.019854
8863_3_PIK3R1_P85A	IVW	112	0.0366497	0.0340907	0.282346	0.00144833	0.0016382	0.378569	119.6	119.83	110	0.245539	120.681	111	0.249448	-0.00323573	0.0565663	0.954488	-0.00854393	0.0526532	0.871095	0.0357951	0.119644	0.765362	-0.0236559	0.0538196	0.661124	0.0669237
3216_2_PIGR_PIGR	IVW	112	0.0392135	0.0364826	0.28244	-0.00150065	0.00173992	0.390298	119.6	123.634	110	0.176635	124.47	111	0.180309	0.0807235	0.0604186	0.184284	0.0640021	0.0544835	0.240112	0.0368326	0.0981445	0.708161	0.0562429	0.0555392	0.313421	0.0950786
10623_19_MUC1_MUC1	IVW	112	0.0359522	0.0334648	0.282677	0.000900775	0.0015995	0.574471	119.6	108.128	110	0.532639	108.445	111	0.550908	0.0108937	0.0556758	0.845235	0.0152069	0.0524641	0.771929	0.172048	0.106336	0.108507	0.0417682	0.0539262	0.440256	0
4567_82_SH2D1A_SH21A	IVW	112	0.038312	0.0357084	0.283311	0.00107805	0.00171013	0.529745	119.6	125.901	110	0.142574	126.356	111	0.151297	0.00853291	0.0592753	0.8858	0.0351421	0.0563383	0.532779	-0.00107442	0.113825	0.992486	0.071664	0.0728069	0.327108	0.107228
6360_7_DEFB128_DB128	IVW	112	0.0371111	0.0346216	0.283762	0.00311753	0.00163813	0.0596404	119.6	117.445	110	0.29607	121.312	111	0.236949	-0.0491138	0.0567781	0.388915	-0.045828	0.0523412	0.381267	-0.045097	0.108663	0.678932	-0.045097	0.0503797	0.372648	0.0833119
5017_19_PRDX5_Peroxiredoxin_5	IVW	112	0.0353819	0.0330192	0.283919	-0.000552024	0.00157024	0.725846	119.6	109.39	110	0.498481	109.514	111	0.52208	0.0506921	0.0546524	0.355679	0.0704032	0.0557314	0.206496	-0.0295834	0.107903	0.784466	0.0423453	0.061724	0.494116	0
9374_24_NNAT_NNAT	IVW	112	0.0360262	0.0336244	0.283976	0.00443884	0.00157856	0.00583236	119.6	107.016	110	0.562748	114.923	111	0.380216	-0.0869622	0.0548178	0.115522	-0.0736027	0.0530073	0.164973	0.00594714	0.113418	0.958276	-0.0715141	0.0565715	0.20883	0.0517885
5015_15_PLA2G7_PAFAH	IVW	112	0.0931782	0.0870265	0.28431	0.00462282	0.00415554	0.268371	119.6	665.621	110	2.37e-80	673.11	111	2.54e-81	-0.0347221	0.144139	0.810086	0.0609191	0.0599777	0.309775	-0.102309	0.116364	0.381184	0.00352325	0.0590166	0.952502	0.832309
13681_173_CSNK2A2_CSK22	IVW	112	0.0383501	0.0358207	0.284343	0.00198313	0.00171197	0.249214	119.6	127.756	110	0.118499	129.314	111	0.112836	-0.0164016	0.0592722	0.782518	0.017246	0.0592883	0.77114	-0.123675	0.12006	0.305197	-0.0464587	0.056069	0.409109	0.131065
8699_43_CRIM1_CRIM1	IVW	112	0.0358151	0.0334573	0.284407	0.00135888	0.00159451	0.39594	119.6	119.139	110	0.259608	119.926	111	0.264937	-0.000294105	0.054013	0.995665	-0.000164752	0.0533275	0.997535	0.00476236	0.112381	0.966274	-0.00405167	0.0516204	0.93758	0.0607075
11283_13_DCAF5_DCAF5	IVW	112	0.0349079	0.0326103	0.284414	0.00117623	0.00156822	0.454831	119.6	104.655	110	0.625981	105.217	111	0.636866	0.00289589	0.0537125	0.957101	0.00594194	0.0524906	0.909872	-0.0389767	0.102807	0.70532	-0.0006154	0.052139	0.990604	0
6378_2_C5orf38_CEI	IVW	112	0.0872341	0.0815339	0.284659	0.00471716	0.0038835	0.227094	119.6	571.925	110	1.5e-63	579.596	111	1.53e-64	-0.043112	0.134666	0.749469	0.0396342	0.0588385	0.50056	0.0288894	0.128505	0.82254	-0.00319301	0.0607444	0.958173	0.805334
13574_50_RND1_RND1	IVW	112	0.0349625	0.0326831	0.284736	0.00379877	0.00156283	0.0166859	119.6	102.547	110	0.680493	108.455	111	0.550635	-0.0698887	0.0541195	0.19928	-0.00657758	0.0520161	0.899374	0.019519	0.108265	0.857254	-0.0543908	0.0568079	0.340421	0
3799_11_CA3_Carbonic_anhydrase_III	IVW	112	0.0417585	0.0390786	0.28526	0.000877044	0.00186692	0.639441	119.6	147.918	110	0.00927909	148.214	111	0.0105387	0.0174426	0.0649386	0.788739	-0.015615	0.0563643	0.781751	0.0194292	0.107393	0.856763	0.00763695	0.0549397	0.889697	0.238215
9178_30_NRG1_NEUREGULIN_1	IVW	112	0.0358831	0.0336076	0.285653	0.00018974	0.00160535	0.906131	119.6	116.513	110	0.317213	116.528	111	0.34104	0.030623	0.0558586	0.584649	0.0339347	0.053078	0.522604	0.126283	0.113569	0.268562	0.011059	0.052334	0.833029	0.0303408
15475_4_PLTP_PLTP	IVW	112	0.0406603	0.0380998	0.28588	0.000691204	0.00182158	0.705083	119.6	137.993	110	0.0366076	138.173	111	0.0411904	0.02145	0.06345	0.735961	0.0383421	0.0573993	0.504141	-0.0692367	0.110995	0.534052	0.0213624	0.0571431	0.709236	0.182653
8932_1_ENTPD6_ENTP6	IVW	112	0.0359436	0.0336853	0.285953	0.00163299	0.00160825	0.312151	119.6	103.518	110	0.655677	104.549	111	0.654184	-0.00947369	0.0559946	0.865958	-0.02103	0.0529336	0.691154	0.0466538	0.108702	0.668616	-0.0285898	0.0559093	0.610114	0
9951_36_FBXL4_FBXL4	IVW	112	0.0376756	0.035315	0.286042	-0.000968742	0.00168874	0.567377	119.6	126.642	110	0.132566	127.02	111	0.141926	0.0645068	0.0586722	0.273975	0.0731721	0.0576409	0.204282	0.155905	0.11091	0.162612	0.0737646	0.062506	0.240475	0.111631
10426_21_GOSR2_GOSR2	IVW	112	0.0357669	0.033535	0.286174	0.00349365	0.00157547	0.0286426	119.6	109.054	110	0.507563	113.972	111	0.404255	-0.0609219	0.0547394	0.268159	0.000668148	0.0523488	0.989817	0.0215477	0.116629	0.853759	-0.0246617	0.0576111	0.669428	0.0309083
18382_109_COMT_Catechol_O_methyltransferase	IVW	112	0.0379917	0.0356297	0.286291	-0.000708761	0.0017002	0.677586	119.6	117.905	110	0.285901	118.091	111	0.304784	0.0575535	0.059	0.331461	0.0356953	0.0557439	0.521948	0.0338526	0.11106	0.76108	0.025731	0.0532643	0.629989	0.0438691
15636_49_SORCS1_SORC1	IVW	112	-0.0372152	0.0349131	0.286452	0.00033229	0.00167781	0.843372	119.6	118.513	110	0.272768	118.555	111	0.294417	-0.0464044	0.0581586	0.42665	-0.0705775	0.0566747	0.213019	-0.0553678	0.123597	0.655047	-0.100993	0.0576247	0.0824329	0.0470294
2778_10_IL22_IL_22	IVW	112	0.0400711	0.0376232	0.286847	0.000267626	0.00180235	0.88223	119.6	140.954	110	0.0248746	140.982	111	0.0287801	0.0326591	0.0626079	0.602967	0.0515761	0.0538377	0.338066	0.20131	0.123304	0.105379	0.0573004	0.053554	0.286961	0.19855
9758_17_RPS4X_RS4X	IVW	112	0.0377603	0.0354847	0.28727	-0.00106036	0.00170664	0.535676	119.6	125.307	110	0.150996	125.747	111	0.160273	0.0670609	0.0590772	0.258784	0.0514095	0.0581696	0.376811	0.0256416	0.123585	0.836014	0.0256416	0.0670801	0.703004	0.102873
5468_67_IL17RC_IL_17_RC	IVW	112	-0.036511	0.0343555	0.287898	0.000513008	0.00166191	0.758145	119.6	123.664	110	0.176149	123.771	111	0.19197	-0.0505672	0.057127	0.377995	-0.078248	0.051902	0.131654	-0.195779	0.114635	0.090461	-0.077278	0.0579153	0.184827	0.0874053
13729_26_SFXN5_SFXN5	IVW	112	0.0355989	0.0335209	0.28824	0.00412368	0.00158161	0.0103927	119.6	107.099	110	0.560513	113.897	111	0.406165	-0.0784395	0.0548465	0.155505	-0.0438998	0.0507751	0.387261	-0.0288546	0.103865	0.781675	-0.0212019	0.051844	0.68336	0.0386825
19123_6_NFKBID_IKBD	IVW	112	0.0382768	0.0360542	0.288396	0.002466	0.00171042	0.152214	119.6	125.292	110	0.151225	127.659	111	0.133321	-0.0300519	0.0594431	0.614179	0.0439067	0.0556052	0.429752	0.087126	0.113578	0.44465	-0.00171605	0.0588415	0.976786	0.122586
9783_75_DNAJC11_DJC11	IVW	112	0.036351	0.0342458	0.288475	0.00138333	0.00164061	0.400956	119.6	118.052	110	0.282689	118.815	111	0.288695	-0.00179668	0.056769	0.974809	-0.0488671	0.0571536	0.392544	-0.0874267	0.114726	0.447646	-0.0231456	0.051894	0.656454	0.0520077
5698_60_TNXB_Tenascin_X	IVW	112	-0.0365712	0.0344573	0.288532	0.000657781	0.00165591	0.691967	119.6	120.871	110	0.225225	121.044	111	0.242206	-0.0547271	0.0573187	0.341779	-0.0349574	0.0563446	0.53498	-0.0714533	0.108512	0.511592	-0.0714533	0.0558046	0.203067	0.0671146
8043_153_COMP_COMP	IVW	112	-0.0401451	0.0378811	0.289252	0.00235588	0.0017956	0.192241	119.6	127.503	110	0.121585	129.498	111	0.110712	-0.105447	0.0624732	0.0942697	-0.0953643	0.0564106	0.090925	-0.0611404	0.128709	0.6357	-0.0893423	0.0587296	0.131041	0.133651
5114_65_PRLR_Prolactin_Receptor	IVW	112	0.0350314	0.0330593	0.289301	0.00105586	0.00158072	0.505559	119.6	110.12	110	0.478847	110.567	111	0.493755	0.0059089	0.0547266	0.914215	-0.0208393	0.0581283	0.719965	0.0160408	0.127301	0.899954	-0.0341247	0.0577729	0.555943	0
13609_11_GTF2I_GTF2I	IVW	112	0.0348159	0.0328577	0.289328	0.000697224	0.00157533	0.658932	119.6	110.692	110	0.463538	110.889	111	0.485105	0.0155411	0.0546172	0.776527	0.0474831	0.0527116	0.36769	0.0715384	0.102152	0.485196	0.036567	0.052304	0.485937	0
14593_152_FAM210A_F210A	IVW	112	0.0428955	0.0404921	0.289438	-0.000762571	0.00192928	0.693416	119.6	159.821	110	0.00135988	160.048	111	0.00160725	0.0640871	0.0672804	0.342913	0.0644545	0.0550361	0.241546	0.141353	0.101932	0.168302	0.0581189	0.057868	0.317401	0.294342
5663_18_PF4V1_PF4V	IVW	112	0.036127	0.034105	0.289469	0.000131603	0.00163706	0.936073	119.6	114.613	110	0.362577	114.62	111	0.387824	0.0324821	0.0568278	0.568767	0.112262	0.0538327	0.037034	0.104438	0.120935	0.389678	0.0683954	0.0587107	0.246534	0.0141619
15570_99_CR2_Complement_receptor_type_2	IVW	112	0.0447375	0.0422897	0.290109	0.00148466	0.00201948	0.463799	119.6	159.339	110	0.00147774	160.122	111	0.00158702	0.0034314	0.0703752	0.9612	-0.0227875	0.0590748	0.69969	-0.0322117	0.116255	0.782235	-0.0419338	0.0626443	0.504634	0.295609
11395_5_PTK2B_FAK2	IVW	112	0.0371836	0.0351635	0.290307	-0.000988578	0.00168369	0.558306	119.6	123.645	110	0.176457	124.032	111	0.187552	0.0645647	0.0584683	0.271886	0.108155	0.0551584	0.0499004	0.134856	0.103749	0.196353	0.0815124	0.0589855	0.169776	0.0903213
4923_79_AMH_MIS	IVW	112	0.0361428	0.0341941	0.290516	0.000104095	0.00163423	0.949328	119.6	109.921	110	0.484195	109.925	111	0.511007	0.0332681	0.0566232	0.55805	0.00951695	0.0535618	0.858973	0.222261	0.104412	0.0354914	0.000388402	0.0563637	0.994514	0
11556_19_ARFGAP1_ARFG1	IVW	112	0.0497459	0.0470833	0.290716	5.77e-05	0.0022529	0.97963	119.6	207.916	110	5.11e-08	207.917	111	7.1e-08	0.0481407	0.0785586	0.541273	0.0247811	0.0554085	0.654699	-0.0683431	0.109355	0.533276	0.00102585	0.058834	0.98612	0.456515
9092_33_ANGPTL1_ANGL1	IVW	112	0.0353375	0.0335009	0.291506	0.00195285	0.001602	0.22545	119.6	102.062	110	0.69266	103.548	111	0.67968	-0.0187161	0.0555748	0.73693	-0.0299425	0.0530978	0.572814	-0.020652	0.107847	0.848489	-0.0286887	0.0569323	0.615325	0
3079_62_RARRES2_TIG2	IVW	112	0.0384691	0.0364744	0.291569	0.00301876	0.00173828	0.0852501	119.6	124.572	110	0.161913	127.988	111	0.129053	-0.0449071	0.0600968	0.456509	-0.0053235	0.0524133	0.9191	-0.0204927	0.104028	0.844194	-0.0123816	0.0477945	0.79607	0.128296
12885_42_NR1D2_NR1D2	IVW	112	0.0346217	0.032835	0.291693	0.00137273	0.00156931	0.383625	119.6	103.602	110	0.653507	104.367	111	0.658859	-0.00336136	0.0544394	0.950878	0.021346	0.0507766	0.6742	0.0489288	0.107638	0.650308	-0.00495418	0.0526547	0.925209	0
17776_15_PECR_PECR	IVW	112	0.0352177	0.0334051	0.291763	0.000350141	0.00158616	0.825698	119.6	98.6325	110	0.773116	98.6812	111	0.79227	0.0254638	0.0553924	0.64664	0.00760366	0.0540963	0.888219	-0.000396231	0.112666	0.9972	0.00798653	0.0619023	0.897577	0
16587_1_CSN2_Beta_casein	IVW	112	0.0344834	0.0327117	0.29181	0.00393353	0.00156267	0.0132707	119.6	104.797	110	0.622221	111.133	111	0.478585	-0.0741638	0.0541455	0.173566	-0.0316904	0.0516264	0.539321	-0.0393495	0.102625	0.702134	-0.0393495	0.0493617	0.427056	0.0134334
15321_8_CPLX2_CPLX2	IVW	112	0.046704	0.0443124	0.291896	0.00125882	0.00212665	0.555113	119.6	192.846	110	1.78e-06	193.461	111	2.09e-06	0.0118879	0.0737205	0.872187	-0.0156072	0.0573117	0.785374	0.0208708	0.117448	0.859281	-0.0376602	0.0559099	0.501974	0.416496
7826_1_DCLK3_DCLK3	IVW	112	0.0346232	0.0328826	0.292371	6.52e-05	0.0015658	0.966849	119.6	92.8557	110	0.880297	92.8574	111	0.893568	0.0328109	0.0545358	0.548652	0.0615389	0.0543347	0.257387	0.128051	0.104473	0.222912	0.0496588	0.0585719	0.398359	0
2763_66_FGF20_FGF_20	IVW	112	0.0368502	0.0350046	0.292467	-0.00055666	0.0016817	0.741267	119.6	123.242	110	0.183055	123.364	111	0.198984	0.0522524	0.0583126	0.37217	0.0518081	0.0592853	0.382185	0.00305742	0.130208	0.981309	0.053388	0.0660874	0.420911	0.0844571
7895_108_MRAP_MRAP	IVW	112	0.0349029	0.0331585	0.292522	0.0016477	0.00158042	0.299434	119.6	103.175	110	0.664513	104.262	111	0.661559	-0.0107574	0.0549324	0.845105	0.0183855	0.0525611	0.726494	-0.0214503	0.11362	0.850603	-0.0214503	0.0537302	0.690497	0
9233_71_TFPI2_TFPI__2	IVW	112	0.0350405	0.0333278	0.29308	0.00294136	0.00159192	0.0673345	119.6	111.681	110	0.437369	115.147	111	0.374657	-0.0446185	0.0542754	0.412812	0.000727644	0.0555277	0.989545	0.15455	0.120904	0.203815	-0.0587808	0.0499855	0.242128	0.0338941
9856_22_DHPS_DHYS	IVW	112	0.0336321	0.0319983	0.293232	0.0054838	0.00152717	0.000494076	119.6	98.1742	110	0.783016	111.068	111	0.480322	-0.118463	0.0530787	0.0276519	-0.0410839	0.0547444	0.452973	0.0257911	0.114765	0.822603	-0.073652	0.0528442	0.166175	0.0425107
18947_3_LRRC3B_LRC3B	IVW	112	0.0376099	0.035784	0.293247	0.000228288	0.00172349	0.894865	119.6	133.707	110	0.061742	133.729	111	0.0699338	0.0313238	0.0595328	0.599836	0.0109142	0.0550485	0.842837	-0.0201922	0.120182	0.866878	-0.0372169	0.0580397	0.522694	0.155067
17727_1_PTTG1_Securin	IVW	112	0.0352288	0.0335333	0.29346	0.000688237	0.0016114	0.670138	119.6	113.171	110	0.398726	113.359	111	0.419997	0.0162704	0.0557059	0.770778	0.0271047	0.0555592	0.625655	-0.0120377	0.108812	0.912111	0.00209956	0.0557167	0.970008	0.00402959
14013_11_TANK_TANK	IVW	112	0.035447	0.0337479	0.293558	0.000924831	0.00162455	0.570325	119.6	114.44	110	0.366831	114.778	111	0.383861	0.00996921	0.0561145	0.859318	-0.0153534	0.0519022	0.767372	0.126478	0.109318	0.249769	0.00349922	0.0547187	0.949126	0.0169866
7082_2_B3GNT6_B3GN6	IVW	112	0.0367272	0.0349821	0.293771	0.0019755	0.00166395	0.237693	119.6	118.771	110	0.267299	120.293	111	0.25734	-0.017713	0.057636	0.759176	-0.0340673	0.0542174	0.529778	-0.0778478	0.120095	0.518181	-0.0432075	0.0552655	0.435986	0.0665111
10835_25_A4GNT_A4GCT	IVW	112	-0.0361434	0.0344485	0.294086	0.000135449	0.00165073	0.934753	119.6	123.314	110	0.181854	123.322	111	0.199728	-0.0398735	0.0571306	0.48669	-0.00632489	0.0550478	0.908526	-0.132991	0.109613	0.227599	-0.00169427	0.0548099	0.975395	0.0837255
4891_50_GCG_Glucagon	IVW	112	-0.0401206	0.03824	0.294096	0.00231304	0.00182558	0.207826	119.6	141.533	110	0.0230111	143.599	111	0.0202798	-0.10395	0.0631845	0.102787	-0.0869995	0.0555464	0.11729	0.0666639	0.115258	0.564172	-0.097475	0.0623245	0.120666	0.217877
5532_53_FGFR1_bFGF_R	IVW	112	0.0384157	0.0366395	0.294418	-0.000481009	0.0017547	0.784502	119.6	127.136	110	0.12618	127.223	111	0.13916	0.0517889	0.061104	0.398527	0.038234	0.0555525	0.491295	0.0566188	0.108853	0.604003	0.0333589	0.0588772	0.57214	0.11208
5106_52_NOTCH2_NOTC2	IVW	112	0.0343779	0.0328023	0.294623	0.00136781	0.00157173	0.386053	119.6	104.256	110	0.636469	105.014	111	0.642174	-0.00334431	0.0543585	0.951054	-0.00895107	0.0506805	0.859809	0.0857739	0.0980519	0.383582	-0.00387454	0.0470148	0.934468	0
8990_42_ATP1B3_AT1B3	IVW	112	0.0353213	0.0337133	0.29478	0.00294455	0.00160039	0.0684799	119.6	108.76	110	0.515528	112.145	111	0.451727	-0.0463351	0.0556297	0.406694	-0.0269336	0.0546757	0.622291	-0.127204	0.113137	0.263294	-0.0643351	0.0588362	0.276558	0.00848163
13378_80_C5orf63_YD286	IVW	112	0.0347127	0.0331349	0.294815	0.00209873	0.00158727	0.188835	119.6	93.3172	110	0.873207	95.0655	111	0.859945	-0.0232536	0.0549532	0.67301	-0.0146965	0.0522401	0.77846	-0.0231659	0.111966	0.836467	-0.00279387	0.0506924	0.956147	0
10940_25_SRL_SRCA	IVW	112	0.0377359	0.0360249	0.294872	0.000710053	0.00172449	0.681327	119.6	123.876	110	0.172747	124.067	111	0.186971	0.0180992	0.0598501	0.762912	0.0490236	0.0537688	0.361902	0.0598567	0.100838	0.553992	0.00638512	0.0591481	0.914229	0.0898766
10000_28_CRYBB2_CRBB2	IVW	112	0.0369031	0.0352375	0.294976	0.000423141	0.00169808	0.80368	119.6	128.056	110	0.114904	128.128	111	0.127251	0.0252111	0.0587689	0.668772	0.0706936	0.0547514	0.196643	0.0311913	0.108561	0.774406	0.0499562	0.0528709	0.346776	0.118306
17509_6_HPD_HPPD	IVW	112	0.035045	0.0334824	0.295252	-0.000399002	0.00160193	0.803766	119.6	97.517	110	0.796821	97.5791	111	0.814506	0.0460872	0.0555557	0.40858	0.0439869	0.0551078	0.424756	0.0999807	0.1161	0.391007	0.0340346	0.0539916	0.529749	0
15503_15_LEFTY2_Lefty_A	IVW	112	0.0396556	0.0378987	0.295396	0.00166568	0.00181716	0.361337	119.6	134.137	110	0.0587092	135.161	111	0.0592697	-0.00630228	0.0628661	0.920329	-0.0564271	0.0577618	0.328622	0.00292731	0.114916	0.979723	-0.0562991	0.0549279	0.307609	0.166792
10040_63_TP63_P73L	IVW	112	-0.0344374	0.0329374	0.295772	0.00110955	0.00156335	0.479376	119.6	104.395	110	0.632821	104.899	111	0.645151	-0.0653454	0.0546022	0.233975	-0.0223816	0.0511948	0.661977	-0.0674293	0.100108	0.50199	-0.0272281	0.0513323	0.596875	0
8353_15_SCN2B_SCN2B	IVW	112	0.034449	0.0329712	0.296107	0.00172307	0.00157746	0.277084	119.6	100.862	110	0.721991	102.055	111	0.716416	-0.0132165	0.054693	0.809502	-0.0439541	0.0555291	0.428623	0.207653	0.117093	0.0789046	-0.0377838	0.0530084	0.477473	0
2960_66_CFP_Properdin	IVW	112	0.0402871	0.0385748	0.296304	0.00335882	0.00182421	0.0682807	119.6	140.534	110	0.0263097	144.865	111	0.017025	-0.0524053	0.0631743	0.408599	0.0453394	0.0535989	0.397608	0.296956	0.111853	0.00909973	0.00168265	0.0524956	0.974487	0.229815
7145_1_ITIH3_ITIH3	IVW	112	-0.0393126	0.0376552	0.296479	0.00286886	0.00178576	0.111026	119.6	149.132	110	0.00772946	152.631	111	0.00539906	-0.118953	0.0620925	0.0579953	-0.0859603	0.053999	0.11141	-0.012359	0.108291	0.909343	-0.0962739	0.0561046	0.0889568	0.266499
4455_89_MFGE8_MFGM	IVW	112	-0.0370158	0.0355058	0.297168	0.00073124	0.00171402	0.670488	119.6	118.304	110	0.277251	118.499	111	0.295655	-0.0571354	0.0591111	0.335875	-0.0290293	0.055006	0.597675	0.0777894	0.113078	0.492933	-0.0521143	0.0587536	0.376999	0.0472022
8882_1_ADAM17_ADAM_17	IVW	112	0.0339384	0.0326783	0.299009	0.00388728	0.00155667	0.014	119.6	102.692	110	0.676821	108.928	111	0.537883	-0.0729927	0.0538656	0.178165	0.0125416	0.0521585	0.809981	0.0298433	0.106585	0.780002	-0.0229823	0.0521167	0.660086	0
18277_28_TRIAP1_TRIA1	IVW	112	0.0342959	0.0330288	0.299102	0.0011802	0.00157723	0.45589	119.6	104.871	110	0.620266	105.431	111	0.631285	0.0016437	0.054727	0.976094	0.0297848	0.0532622	0.576018	0.0384668	0.099643	0.700201	0.0199722	0.0510142	0.696177	0
11101_18_TLR4_TLR4	IVW	112	0.0339665	0.0327116	0.299102	0.000306533	0.00156297	0.844876	119.6	103.773	110	0.649081	103.811	111	0.673026	0.0254472	0.054378	0.640733	0.0109626	0.0504738	0.828057	0.114506	0.107198	0.287761	0.0197055	0.0525076	0.708162	0
9900_36_NEFH_NFH	IVW	112	0.0345938	0.0333161	0.299107	0.004071	0.00159075	0.0118506	119.6	103.865	110	0.646677	110.415	111	0.497832	-0.0777322	0.0551038	0.161169	-0.0360172	0.0506511	0.477032	-0.0313402	0.117321	0.789863	-0.0757782	0.0518983	0.14708	0.00814476
3600_2_CHIT1_Chitotriosidase_1	IVW	112	-0.0351575	0.0338682	0.299239	0.00162889	0.0016475	0.324977	119.6	99.2886	110	0.758564	100.266	111	0.758006	-0.0784055	0.0553211	0.159227	-0.0854856	0.0502159	0.0886875	-0.164488	0.102376	0.110962	-0.0833752	0.0470523	0.079144	0
12363_70_TRIB2_TRIB2	IVW	112	0.0344195	0.0331667	0.299376	-0.000354056	0.00158779	0.82396	119.6	107.699	110	0.544252	107.749	111	0.569647	0.0441635	0.0548594	0.422538	0.0901239	0.0574733	0.116858	-0.0117947	0.109906	0.914731	0.06133	0.0582084	0.294342	0
19448_104_UPP1_UPP1	IVW	112	0.035029	0.033801	0.300049	-0.000238956	0.00162309	0.883226	119.6	115.301	110	0.345842	115.323	111	0.370285	0.0416299	0.0562399	0.460744	0.0902288	0.0562625	0.108778	0.092207	0.111937	0.411853	0.0846577	0.0616393	0.172384	0.0202457
14685_17_AKT2_PKB_beta	IVW	112	0.0512179	0.0494228	0.300052	-0.000535391	0.002377	0.822212	119.6	237.15	110	2.48e-11	237.26	111	3.57e-11	0.0659277	0.082029	0.423297	0.0270429	0.0571462	0.636054	0.0378958	0.111172	0.733841	0.0179023	0.0556872	0.748451	0.523786
5255_22_PDE4D_PDE4D	IVW	112	0.0356984	0.0344553	0.300165	0.000932772	0.0016455	0.571963	119.6	121.927	110	0.205735	122.283	111	0.218459	0.00976605	0.0573349	0.865061	-0.0108504	0.0568964	0.848758	0.0751164	0.125168	0.549647	-0.0451937	0.0560742	0.421987	0.0772293
8485_7_KEAP1_KEAP1	IVW	112	0.0371905	0.0359131	0.300403	0.00272754	0.00170037	0.111561	119.6	129.842	110	0.0952382	132.879	111	0.0769628	-0.0383227	0.0590578	0.517754	0.0691595	0.0575367	0.229361	-0.0449625	0.115536	0.6979	0.00923264	0.0661541	0.889258	0.158467
13229_20_MDM4_MDM4	IVW	112	0.0348509	0.0336547	0.300415	0.00171443	0.00160726	0.288452	119.6	113.019	110	0.402615	114.188	111	0.398735	-0.0122716	0.0555232	0.825489	-0.0237743	0.0532004	0.65496	-0.0305738	0.114952	0.790756	-0.0305738	0.056618	0.590278	0.0156629
12618_50_AKR1C1_Aldo_keto_reductase_1C1	IVW	112	0.0340403	0.0328995	0.30082	0.00240729	0.00157468	0.129197	119.6	93.5641	110	0.869306	95.9012	111	0.845673	-0.0325226	0.0545726	0.552433	0.0172384	0.0519387	0.739966	0.0482941	0.0954377	0.613841	0.0014875	0.0503182	0.976469	0
18881_7_CD97_CD97	IVW	112	-0.0381955	0.0369265	0.300966	0.00256457	0.00175857	0.1476	119.6	122.79	110	0.190642	125.164	111	0.169216	-0.108804	0.0607792	0.0761807	-0.112223	0.0581569	0.0536499	-0.241465	0.123146	0.0524065	-0.120952	0.0525269	0.023162	0.105405
16916_19_SLITRK6_SLIK6	IVW	112	0.0352271	0.0340877	0.301405	0.00132496	0.00161516	0.413802	119.6	100.44	110	0.732015	101.113	111	0.738676	-0.00163042	0.0563976	0.976989	-0.00343825	0.0556035	0.950694	0.0357892	0.100045	0.721225	-0.0307213	0.0567051	0.589061	0
5456_59_CNDP1_CNDP1	IVW	112	0.0392073	0.0379449	0.301477	-0.00266018	0.00180204	0.142747	119.6	131.323	110	0.0810165	133.925	111	0.0683884	0.113094	0.0626885	0.073959	0.067183	0.0575984	0.243451	-0.000200972	0.125496	0.998725	0.0843487	0.0598393	0.161457	0.163682
12763_69_ZNF334_ZN334	IVW	112	0.0342007	0.0331147	0.3017	-4.81e-05	0.00159244	0.975972	119.6	112.098	110	0.426445	112.099	111	0.452947	0.0355213	0.054959	0.519415	0.0293639	0.0535547	0.583488	0.00749838	0.108652	0.945103	0.00749838	0.0516612	0.884859	0
13990_1_PC_pyruvate_carboxylase	IVW	112	0.0374771	0.0363154	0.302077	0.00346566	0.00171411	0.0456198	119.6	130.893	110	0.0849596	135.757	111	0.0552449	-0.0580748	0.0593009	0.329569	0.02597	0.0535362	0.627611	0.0884541	0.113792	0.438617	0.00118314	0.0568308	0.983428	0.181034
6264_9_CYR61_CYR61	IVW	112	-0.0346474	0.03358	0.302172	0.000542143	0.00161065	0.737061	119.6	116.91	110	0.308126	117.03	111	0.329184	-0.0496445	0.0558734	0.376201	-0.0322485	0.0548804	0.556791	-0.0607122	0.103186	0.557474	-0.0341372	0.0554974	0.539739	0.0349411
18323_39_CRMP1_DRP_1	IVW	112	0.0338286	0.0327911	0.30224	0.00128686	0.00156508	0.412723	119.6	101.752	110	0.700325	102.429	111	0.707376	-0.00162869	0.0541744	0.976071	-0.0211406	0.049727	0.670739	-0.0302693	0.0974043	0.756566	-0.0225932	0.0507389	0.656982	0
16836_1_CFHR3_FHR3	IVW	112	0.0359086	0.0348473	0.302797	0.00289151	0.00164827	0.0821694	119.6	122.932	110	0.188238	126.371	111	0.151083	-0.0440982	0.0572016	0.442403	-0.0544654	0.0525001	0.299533	-0.0503176	0.107782	0.641524	-0.0586018	0.050411	0.247534	0.11745
4564_2_PLXNC1_PLXC1	IVW	112	-0.0408671	0.0396798	0.303046	0.0021814	0.00189387	0.25189	119.6	145.602	110	0.0130319	147.359	111	0.0119403	-0.101118	0.0656206	0.126203	-0.0289125	0.0574409	0.614723	-0.0802225	0.106454	0.452691	-0.0544688	0.0546888	0.321427	0.236936
5834_18_IL9_IL_9	IVW	112	0.0336275	0.0327163	0.30402	-0.000594261	0.0015609	0.704147	119.6	100.288	110	0.735578	100.433	111	0.754241	0.0500497	0.0541386	0.357263	0.0334751	0.0516209	0.516675	0.013143	0.113485	0.90801	0.0594722	0.054902	0.281048	0
11266_8_SELPLG_SELPL	IVW	112	0.047968	0.0466995	0.304344	-0.00277617	0.00222523	0.214833	119.6	196	110	8.69e-07	198.773	111	6.21e-07	0.12462	0.0771029	0.108898	0.0552525	0.062967	0.380224	0.129062	0.135021	0.341218	0.073891	0.0658843	0.264484	0.434
19381_7_RGS21_RGS21	IVW	112	-0.0355076	0.0345714	0.304382	0.00300997	0.00163638	0.0685521	119.6	119.228	110	0.257785	122.895	111	0.207295	-0.118402	0.0565774	0.0386712	-0.0251709	0.0604221	0.676982	-0.284184	0.138675	0.0427926	-0.0753721	0.0680744	0.2706	0.0939583
8005_1_MXRA7_MXRA7	IVW	112	0.0361093	0.0351683	0.304534	0.00229381	0.00167567	0.173822	119.6	118.695	110	0.268909	120.717	111	0.248732	-0.0274389	0.0581571	0.637999	-0.0281211	0.0540626	0.602954	-0.0747775	0.107957	0.489968	-0.0582981	0.0540579	0.283177	0.071738
5082_51_IL1RAPL2_IL_1_sR9	IVW	112	0.0362189	0.0352776	0.304569	0.00188592	0.00168797	0.266314	119.6	126.402	110	0.135747	127.836	111	0.131004	-0.0159111	0.05847	0.786036	0.070807	0.0603396	0.240606	0.0962496	0.127035	0.45026	0.0430488	0.0632622	0.497616	0.120734
7955_195_ITIH1_ITI_heavy_chain_H1	IVW	112	0.0377204	0.0367418	0.304594	0.00300517	0.00174227	0.0873614	119.6	139.628	110	0.029647	143.405	111	0.020824	-0.0453229	0.060368	0.45439	0.0390573	0.0562088	0.487143	0.16714	0.12466	0.182731	0.0365941	0.0645829	0.572116	0.22087
5716_49_CSAG1_CSAG1	IVW	112	0.0335964	0.0327422	0.30485	-0.000341736	0.00156874	0.827956	119.6	99.0283	110	0.76439	99.0757	111	0.783987	0.0429978	0.0541719	0.429062	0.0519651	0.0518803	0.31652	0.0732549	0.103346	0.479914	0.0398658	0.0527845	0.451695	0
11601_26_DHX8_DHX8	IVW	112	0.0330849	0.0322529	0.304988	0.000333586	0.00155102	0.830107	119.6	103.58	110	0.654071	103.627	111	0.67769	0.0239449	0.0533502	0.654441	-0.00169232	0.0502155	0.973115	-0.0676169	0.101535	0.506826	-0.00727399	0.0511212	0.88711	0
18877_15_CNN2_CNN2	IVW	112	0.0330335	0.0322141	0.305156	0.000466748	0.00156661	0.766315	119.6	106.266	110	0.583006	106.354	111	0.606934	0.0204574	0.0530993	0.700784	0.0054366	0.0568759	0.923849	0.130544	0.105456	0.218364	0.0226003	0.0560443	0.687534	0
13133_73_LTBP4_LTBP4	IVW	112	-0.0370908	0.0361735	0.305194	0.00132419	0.00172981	0.445607	119.6	117.786	110	0.288516	118.413	111	0.297571	-0.0737035	0.0600077	0.22198	-0.043134	0.0578478	0.455882	-0.128346	0.112988	0.258433	-0.103088	0.0542898	0.0601814	0.0482593
4703_87_LTA_TNF_b	IVW	112	0.0349747	0.0341626	0.305943	0.00093718	0.00163657	0.568052	119.6	118.436	110	0.27442	118.789	111	0.289274	0.00910735	0.0566979	0.87268	-0.0233783	0.0563154	0.678045	-0.0708625	0.107175	0.509862	-0.0116177	0.0526132	0.825643	0.0501477
8480_29_EFEMP1_FBLN3	IVW	112	-0.0347803	0.0339809	0.30606	0.0027674	0.0016188	0.0901707	119.6	103.578	110	0.65413	106.501	111	0.603044	-0.111544	0.0563117	0.0501057	-0.0976785	0.0535073	0.0679231	0.103247	0.114956	0.371052	-0.114209	0.0567925	0.0467508	0
12452_32_SUV420H2_SV422	IVW	112	0.0339541	0.0331898	0.306294	0.00273144	0.00158672	0.0879817	119.6	95.0839	110	0.843652	98.0472	111	0.805227	-0.0417009	0.0550731	0.450554	-0.00996034	0.0520459	0.848231	0.0374709	0.100518	0.710024	-0.0283659	0.0498997	0.570871	0
10012_5_SPDEF_SPDEF	IVW	112	0.0345086	0.0338186	0.307538	0.00309355	0.00159636	0.055202	119.6	111.395	110	0.444894	115.198	111	0.373387	-0.0510304	0.0553569	0.358628	-0.0100266	0.0556276	0.85696	-0.129619	0.105391	0.221337	-0.0478141	0.0518642	0.358576	0.0359682
18899_82_HDGFRP3_HDGR3	IVW	112	0.0429395	0.0420882	0.307621	0.00149302	0.00201544	0.460399	119.6	183.075	110	1.52e-05	183.988	111	1.64e-05	0.00175629	0.0697803	0.979966	0.0158031	0.0575854	0.783754	-0.169846	0.121237	0.164022	-0.00058237	0.0626163	0.992596	0.386851
19141_22_DAP_DAP1	IVW	112	0.0317637	0.0311535	0.307924	-0.00127825	0.00147227	0.387166	119.6	77.702	110	0.99159	78.4558	111	0.991754	0.0681038	0.0521772	0.194535	0.0435932	0.0479832	0.363609	-0.0715145	0.0976111	0.465318	0.0382678	0.0510833	0.455366	0
12387_7_PDLIM4_PDLI4	IVW	112	0.0334762	0.0328371	0.307984	0.000750539	0.00156698	0.632911	119.6	109.517	110	0.495068	109.746	111	0.515816	0.0126931	0.0544157	0.815991	0.0169494	0.052298	0.745868	0.142121	0.103274	0.171544	0.0215912	0.0524739	0.681525	0
5756_66_PAPPA2_PAPP2	IVW	112	0.0350266	0.0343701	0.308155	0.00129213	0.00164491	0.433831	119.6	119.668	110	0.248797	120.339	111	0.256396	-0.000708552	0.0570517	0.990113	0.0171091	0.0552197	0.756685	-0.0962374	0.124742	0.442053	-0.0214976	0.0607831	0.724251	0.0635875
5758_49_KLK9_kallikrein_9	IVW	112	0.0336134	0.0330024	0.308435	0.00164765	0.0015716	0.296756	119.6	101.957	110	0.695257	103.056	111	0.69195	-0.0121767	0.054743	0.824389	-0.00753175	0.0526877	0.886329	-0.0177847	0.110913	0.872898	-0.0256787	0.0529707	0.628794	0
12936_38_RLBP1_RLBP1	IVW	112	0.0336273	0.0330292	0.308627	0.00141503	0.00157653	0.371383	119.6	102.952	110	0.670222	103.757	111	0.674392	-0.0055635	0.0547491	0.919245	0.0108347	0.051424	0.833126	-0.00883633	0.103155	0.93189	-0.023351	0.0557264	0.676004	0
4137_57_IL25_IL_17E	IVW	112	0.0341222	0.0335271	0.308796	9.06e-05	0.00161324	0.955311	119.6	113.067	110	0.401396	113.07	111	0.427489	0.0316106	0.0559811	0.573451	0.0128882	0.0527604	0.807015	0.0183427	0.0976114	0.851286	-0.00291709	0.0507525	0.954269	0.000634485
13113_7_SPP1_Osteopontin	IVW	112	-0.035928	0.0353131	0.308956	0.00174035	0.00167907	0.302244	119.6	120.576	110	0.230861	121.754	111	0.228411	-0.0842254	0.0584589	0.152492	-0.0974631	0.0533133	0.0675317	-0.00310789	0.103263	0.976044	-0.103107	0.0554169	0.0654528	0.0763086
7925_18_SMCO2_CL070	IVW	112	0.0335368	0.0329887	0.309337	0.00077403	0.00157595	0.624297	119.6	99.4288	110	0.755398	99.67	111	0.771196	0.0120822	0.0547392	0.825717	0.0333418	0.0556638	0.549182	0.0223799	0.110363	0.839674	0.0143304	0.0559716	0.798401	0
5657_28_ST3GAL1_SIA4A	IVW	112	0.0347503	0.0341889	0.30943	0.00152281	0.0016328	0.353051	119.6	94.8262	110	0.848199	95.6961	111	0.849255	-0.00712569	0.0564354	0.899754	0.0165239	0.0562674	0.769012	-0.0226172	0.111319	0.83937	0.0215951	0.0581266	0.71096	0
9302_90_GADD45GIP1_G45IP	IVW	112	0.0335999	0.0330686	0.309598	0.00164025	0.00157965	0.301381	119.6	92.1979	110	0.88995	93.2761	111	0.887649	-0.0118839	0.0548843	0.828979	-0.032386	0.0542237	0.55033	0.0790418	0.117416	0.502233	-0.0481558	0.0563693	0.394784	0
18410_26_ARL14_ARL14	IVW	112	0.0345525	0.0340932	0.310835	0.00514072	0.00156771	0.0013946	119.6	109.113	110	0.505976	119.866	111	0.2662	-0.106985	0.0542166	0.0509703	-0.026291	0.0548683	0.631821	0.168357	0.120494	0.165133	-0.0613286	0.0570524	0.284727	0.100261
3083_71_EDA2R_XEDAR	IVW	112	-0.0332849	0.0328616	0.311117	0.0014151	0.00157145	0.369819	119.6	110.47	110	0.469483	111.284	111	0.474565	-0.0724485	0.0545268	0.186704	-0.0411883	0.0553827	0.457056	-0.0783312	0.102991	0.44853	-0.0783312	0.0523545	0.137447	0
11334_7_LILRB3_LIRB3	IVW	112	0.0334583	0.0330426	0.31126	0.00097109	0.00158193	0.540572	119.6	100.206	110	0.73752	100.582	111	0.750866	0.00664791	0.0547658	0.903605	0.0546357	0.0513751	0.287571	-0.000535567	0.103258	0.995871	0.0400006	0.0560157	0.476666	0
5583_62_RYK_RYK	IVW	112	0.0335132	0.0331072	0.311412	0.00155173	0.00157992	0.328176	119.6	96.3358	110	0.820419	97.3004	111	0.81991	-0.00923305	0.0546837	0.866229	0.0209386	0.0519724	0.687038	-0.055164	0.0990168	0.578569	-0.0153323	0.0520797	0.769001	0
2333_72_TGFB1_TGF_b1	IVW	112	0.03389	0.0335052	0.311784	0.00159124	0.0015993	0.321939	119.6	106.414	110	0.579008	107.404	111	0.578916	-0.0100553	0.0554383	0.856404	0.0329873	0.0561251	0.556703	0.0758632	0.119929	0.528317	-0.00138608	0.0550269	0.979949	0
9511_61_NXPH2_NXPH2	IVW	112	0.0487072	0.0482268	0.312515	-0.000943354	0.0023165	0.684629	119.6	225.687	110	5.49e-10	226.027	111	7.27e-10	0.0747575	0.0802217	0.353436	0.0617242	0.0586526	0.29263	-0.0222929	0.131682	0.865874	0.0845169	0.0680613	0.216936	0.500268
9907_216_TNKS_Tankyrase_1	IVW	112	0.0345029	0.0341846	0.312826	0.00258335	0.00162354	0.114438	119.6	117.08	110	0.304254	119.775	111	0.268097	-0.0369102	0.0562756	0.513269	0.0569423	0.0549723	0.300278	0.271464	0.130321	0.0395448	-0.021787	0.0606678	0.720187	0.0672154
5596_75_CD5_CD5	IVW	112	0.0404139	0.0400651	0.313116	-0.00183031	0.00191467	0.341197	119.6	158.523	110	0.00169945	159.84	111	0.00166513	0.0912637	0.0666032	0.173396	0.0715541	0.0555185	0.197456	0.0941835	0.106301	0.377531	0.0510111	0.0564825	0.368412	0.295282
4322_28_AMN_AMNLS	IVW	112	0.0325599	0.032291	0.313297	-0.000654269	0.00155303	0.674368	119.6	110.933	110	0.45714	111.112	111	0.479163	0.0506353	0.0537712	0.34842	0.00213559	0.0524363	0.967513	-0.115401	0.100143	0.251649	-0.00104417	0.051773	0.983945	0
18419_20_ARPC5_p16_ARC	IVW	112	0.0336754	0.0333983	0.313312	0.000350987	0.00160004	0.826775	119.6	115.65	110	0.337473	115.701	111	0.361015	0.0239639	0.0555432	0.666988	0.0404745	0.0534738	0.449108	0.126591	0.118273	0.286792	0.0476338	0.0578721	0.412223	0.0235608
7116_31_OSCAR_OSCAR	IVW	112	0.0335345	0.0332588	0.313315	0.00212503	0.00158505	0.182788	119.6	111.905	110	0.43148	113.734	111	0.410346	-0.0243166	0.0544081	0.655804	-8.79e-05	0.0543048	0.998709	0.171717	0.101283	0.0928001	-0.00833063	0.0496657	0.867098	0.0147185
6897_38_B3GAT3_B3GA3	IVW	112	0.0337885	0.0335286	0.313573	5.61e-05	0.00160206	0.972122	119.6	95.503	110	0.836082	95.5042	111	0.852558	0.0322438	0.055401	0.561753	-0.00841297	0.0532955	0.874571	0.0146849	0.0991181	0.882489	0.00538974	0.0525173	0.918443	0
8300_82_PEX14_PEX14	IVW	112	0.0334592	0.0332111	0.313709	-0.00144251	0.00159306	0.367181	119.6	103.457	110	0.65725	104.277	111	0.661166	0.0732928	0.0551197	0.186367	0.0365196	0.0544291	0.502248	0.0585732	0.101635	0.565574	0.0585732	0.0574449	0.310116	0
13566_2_SSU72_SSU72	IVW	112	0.0360904	0.0358511	0.314092	-0.0010185	0.00172133	0.555272	119.6	128.855	110	0.10576	129.265	111	0.113412	0.0641848	0.0595599	0.283547	0.111334	0.0596705	0.0620686	0.19133	0.130397	0.145127	0.0524215	0.0701083	0.456209	0.127111
9107_59_ARMC10_ARM10	IVW	112	0.0347854	0.0345569	0.31412	0.00197534	0.00165143	0.234215	119.6	120.886	110	0.224938	122.458	111	0.215222	-0.0198533	0.0572377	0.729362	-0.0193304	0.0543031	0.721862	0.0385192	0.112159	0.731922	-0.0121056	0.0569279	0.831991	0.0830504
12691_44_SHMT2_GLYM	IVW	112	0.0332078	0.0330098	0.314416	-0.00254686	0.00157584	0.108917	119.6	95.3382	110	0.839084	97.9502	111	0.80717	0.103383	0.054543	0.060659	0.0140589	0.0566656	0.804055	-0.0265653	0.110088	0.809761	0.0167375	0.0618945	0.78734	0
5093_47_JAG2_JAG2	IVW	112	0.0330897	0.0328927	0.31442	0.000814732	0.00157831	0.606746	119.6	110.964	110	0.456305	111.233	111	0.475927	0.0107884	0.0543651	0.843064	0.0455196	0.0517488	0.379062	-0.0767055	0.115691	0.508693	0.00875367	0.0508107	0.863531	0
18883_4_DSTN_DEST	IVW	112	0.0343429	0.0341537	0.314637	-0.000899966	0.00166184	0.589225	119.6	114.847	110	0.356836	115.154	111	0.374489	0.0590479	0.0570531	0.302956	0.00571835	0.0587237	0.922427	-0.0467348	0.119065	0.69543	0.00606729	0.0600078	0.919647	0.0200581
6123_69_TP53_p53	IVW	112	0.0330478	0.0328774	0.314809	-0.00121596	0.00157672	0.442244	119.6	110.891	110	0.458242	111.491	111	0.469057	0.0666827	0.054654	0.225041	0.0425498	0.0523472	0.416311	-0.0302303	0.0953089	0.751701	0.0374805	0.0521111	0.473504	0
2987_37_HIST1H1C_Histone_H1_2	IVW	112	0.0342639	0.0340899	0.314846	-0.00214041	0.00161857	0.188775	119.6	112.543	110	0.414886	114.332	111	0.395095	0.0938625	0.05644	0.0991493	0.0128281	0.0569171	0.821681	0.0178248	0.115575	0.87771	0.0428729	0.058557	0.465616	0.0197516
4673_13_IL6_IL_6	IVW	112	0.033094	0.0329361	0.314996	-0.00055134	0.00156695	0.725619	119.6	108.642	110	0.518712	108.766	111	0.542259	0.0484837	0.0547527	0.377817	-0.0147177	0.0558557	0.792169	0.0135234	0.104218	0.89699	-0.0137617	0.0570188	0.809727	0
11377_19_ADH7_ADH7	IVW	112	-0.0346578	0.0345	0.315102	0.000285393	0.00165456	0.863371	119.6	119.573	110	0.250713	119.606	111	0.271672	-0.0425862	0.0575633	0.460987	0.0298256	0.0594137	0.615668	0.15621	0.117316	0.185742	0.0485818	0.0732356	0.508473	0.0553555
12721_4_TAX1BP1_TAXB1	IVW	112	0.0348347	0.034701	0.315449	0.00200299	0.00165807	0.229627	119.6	121.88	110	0.206563	123.497	111	0.196674	-0.0204738	0.0574055	0.722036	0.0579989	0.0568271	0.307435	-0.0759495	0.107387	0.480894	0.010089	0.062378	0.871804	0.0908266
13652_2_TOM1L1_TM1L1	IVW	112	0.0447864	0.0446468	0.315799	-0.000402466	0.00216468	0.852847	119.6	194.415	110	1.25e-06	194.476	111	1.66e-06	0.055808	0.0743299	0.454367	0.0770552	0.0552	0.162736	0.0353866	0.103608	0.733341	0.0524714	0.0528799	0.323222	0.419011
12366_16_CRYGD_CRGD	IVW	112	0.0364195	0.0363127	0.315889	0.000789657	0.00174014	0.650874	119.6	135.399	110	0.0504921	135.653	111	0.0559344	0.0145532	0.0604153	0.810092	0.0507643	0.0545013	0.351629	-0.0197368	0.112884	0.861523	0.0243097	0.0553754	0.661516	0.167682
18895_54_GSTM4_GSTM4	IVW	112	0.0345145	0.0344226	0.31602	-0.00382506	0.00161219	0.0194004	119.6	112.911	110	0.40538	118.69	111	0.291455	0.139949	0.0557878	0.0135795	0.0794357	0.0536966	0.139049	0.0212575	0.102807	0.836567	0.0823873	0.0604863	0.17593	0.071535
6219_14_PDZD11_PDZ11	IVW	112	0.0331279	0.0330534	0.31622	0.00012247	0.00158223	0.938443	119.6	99.0304	110	0.764344	99.0363	111	0.784821	0.0297387	0.0548617	0.588869	0.0151483	0.0528444	0.774373	-0.00530083	0.104029	0.959453	0.0115911	0.0515885	0.822639	0
3073_51_IL18BP_IL_18_BPa	IVW	112	-0.0358429	0.0357672	0.316287	-0.00073695	0.0017184	0.668866	119.6	121.503	110	0.213409	121.707	111	0.229315	-0.0154659	0.0595518	0.795576	-0.0400631	0.0558616	0.47326	-0.0217766	0.12021	0.856576	-0.0386993	0.0568001	0.497086	0.0722987
7147_35_WFDC8_WFDC8	IVW	112	0.035128	0.0350548	0.316301	-0.000511585	0.00168907	0.762553	119.6	117.137	110	0.302976	117.234	111	0.324411	0.0491995	0.0582871	0.400452	0.0487412	0.0578495	0.399479	0.124305	0.13183	0.347767	0.0812636	0.0672184	0.229252	0.0365269
19482_11_HDHD3_HDHD3	IVW	112	0.0355246	0.0354807	0.316713	-0.00131958	0.00169926	0.439084	119.6	123.53	110	0.178319	124.207	111	0.184634	0.07189	0.0587906	0.224013	0.0345089	0.0568652	0.543948	-0.082259	0.117207	0.484258	0.0033596	0.0689417	0.961221	0.0926152
2714_78_AIMP1_EMAP_2	IVW	112	0.0449745	0.0449275	0.316805	-0.000932057	0.00214989	0.665474	119.6	199.288	110	4.05e-07	199.629	111	5.1e-07	0.0707242	0.0745725	0.345007	-0.0156786	0.0547235	0.77449	0.124497	0.11173	0.267571	0.0141861	0.0582281	0.807967	0.434249
3284_75_BGN_BGN	IVW	112	-0.0365237	0.0365126	0.317164	0.00340644	0.0017262	0.0509611	119.6	118.565	110	0.271671	122.762	111	0.209684	-0.130376	0.0596756	0.0310295	-0.0478652	0.0569602	0.400725	-0.00835929	0.121337	0.945199	-0.0759737	0.0623642	0.225721	0.0950016
10361_25_OAS1_OAS1	IVW	112	0.0328572	0.0328476	0.317169	0.00120309	0.00156495	0.443678	119.6	111.439	110	0.443734	112.038	111	0.454558	-0.000427739	0.0543832	0.993739	0.0066725	0.0548525	0.903181	0.0494005	0.10255	0.630952	-0.0135666	0.0522988	0.795803	0
11911_13_LRRC4B_LRC4B	IVW	112	0.0346312	0.0346312	0.317309	0.000701637	0.00166506	0.674293	119.6	122.455	110	0.196402	122.653	111	0.211659	0.0152833	0.0575884	0.791207	-0.00718233	0.0519916	0.890126	0.0447354	0.104205	0.668535	-0.0257326	0.0523828	0.624226	0.079425
19112_2_TCEAL3_TCAL3	IVW	112	0.0332477	0.0332559	0.31743	0.000445195	0.00158524	0.779363	119.6	99.4711	110	0.75444	99.5499	111	0.773811	0.02091	0.0550996	0.705052	0.0530817	0.0575825	0.356614	-0.170157	0.127659	0.185294	0.0699194	0.0625754	0.266252	0
10908_2_GALNT13_GLT13	IVW	112	0.0335831	0.0336318	0.318011	0.00170501	0.00161068	0.292118	119.6	103.398	110	0.658776	104.519	111	0.65497	-0.0135414	0.0557934	0.808686	-0.0255671	0.0548931	0.641386	0.179361	0.109878	0.105435	-0.0128588	0.0563486	0.81991	0
5117_14_ROBO3_ROBO3	IVW	112	0.035002	0.0350848	0.318453	0.00132195	0.00166536	0.429027	119.6	123.838	110	0.173357	124.547	111	0.179049	-0.00172739	0.0581039	0.976337	0.0517831	0.0545011	0.342046	-0.0388367	0.1067	0.716565	0.00038407	0.0512733	0.994037	0.0951912
6416_8_GKN2_GKN2	IVW	112	0.0371636	0.0372547	0.318495	0.000967242	0.00177821	0.587583	119.6	136.882	110	0.0420957	137.25	111	0.0461564	0.0103029	0.06193	0.868176	0.0643442	0.0554464	0.245855	0.0377232	0.108098	0.727772	0.055345	0.0579237	0.341411	0.177654
8273_84_IL31RA_IL31R	IVW	112	0.0329823	0.0330653	0.318528	0.00142728	0.00157251	0.366052	119.6	109.361	110	0.499269	110.185	111	0.504008	-0.00676509	0.0548731	0.902105	0.00321611	0.052877	0.951501	0.0732256	0.107016	0.495245	-0.00827592	0.0529097	0.875989	0
5031_10_SPTAN1_SPTA2	IVW	112	0.0335979	0.0336915	0.318657	0.000231719	0.00161651	0.88628	119.6	117.74	110	0.289514	117.762	111	0.312244	0.0271886	0.0560749	0.628738	0.0556885	0.055514	0.315791	0.00463401	0.114558	0.967806	-0.00338995	0.0547035	0.950699	0.0405311
6941_11_SUMF1_SUMF1	IVW	112	0.0351259	0.035235	0.318811	0.000180677	0.00168899	0.915005	119.6	115.343	110	0.344816	115.355	111	0.369498	0.030145	0.0584865	0.607295	-0.00152897	0.0551826	0.977896	-0.0229503	0.108975	0.833584	-0.0155478	0.0543238	0.775254	0.0204694
9872_23_CTNNA2_CTNA2	IVW	112	0.0340315	0.0341377	0.318818	0.00231382	0.00162449	0.15718	119.6	115.551	110	0.339835	117.682	111	0.314079	-0.0296377	0.0561503	0.598682	-0.0348162	0.0542435	0.52097	-0.0619373	0.105152	0.557042	-0.0196219	0.0518256	0.705698	0.0485996
3438_10_FSTL3_FSTL3	IVW	112	0.0397503	0.0398779	0.318861	0.00160832	0.00191057	0.401726	119.6	148.396	110	0.0086378	149.352	111	0.00890557	-0.00479318	0.0662901	0.94249	-0.0188123	0.0555533	0.734885	0.0218973	0.117362	0.852331	-0.0325477	0.0549717	0.555	0.245375
4973_18_BIRC3_cIAP_2	IVW	112	0.0332604	0.0333724	0.318936	-0.000341902	0.0015905	0.830193	119.6	105.909	110	0.592579	105.955	111	0.617492	0.0427517	0.0553461	0.441508	0.0395192	0.0536386	0.461264	-0.00251525	0.101289	0.980233	0.0342608	0.0533511	0.522083	0
7144_234_KAZALD1_KAZD1	IVW	112	0.0406881	0.0408294	0.318987	0.00174615	0.00194783	0.371964	119.6	151.129	110	0.00568484	152.234	111	0.00574361	-0.00762391	0.0676338	0.910455	0.0632319	0.054989	0.250184	-0.040152	0.116549	0.731117	0.0443824	0.0549327	0.420852	0.25987
3314_74_GFRA1_GFRa_1	IVW	112	-0.0392084	0.0393507	0.319063	0.00157755	0.00188483	0.404423	119.6	147.007	110	0.0106193	147.944	111	0.0109653	-0.0827465	0.065258	0.207479	-0.115665	0.0555523	0.0373348	-0.0192115	0.105997	0.856505	-0.108864	0.0548796	0.0497598	0.238178
9941_70_PCDHB1_PCDB1	IVW	112	0.0346296	0.0347554	0.319065	0.00354964	0.0016276	0.0313198	119.6	112.923	110	0.40507	117.806	111	0.311245	-0.0637676	0.0566039	0.262381	-0.00689852	0.0548202	0.899859	-0.0219891	0.0992783	0.825118	-0.0457747	0.0497791	0.359799	0.0611561
13557_3_PVRL3_Nectin_3	IVW	112	0.0327266	0.0328599	0.319279	0.0027086	0.00156631	0.0865626	119.6	108.709	110	0.51691	111.699	111	0.463525	-0.0420688	0.0542564	0.439785	-0.0328542	0.0536393	0.540205	-0.144786	0.108747	0.185787	-0.0533076	0.0551962	0.336252	0.0026979
7894_155_FGF3_FGF_3	IVW	112	0.0329184	0.0330604	0.319394	0.00122476	0.00158153	0.440347	119.6	111.781	110	0.434742	112.39	111	0.445269	-0.00100583	0.0549175	0.985421	0.0440445	0.0517082	0.394331	0.009902	0.119778	0.934263	0.000632707	0.0553371	0.990898	0
17333_20_ACADM_ACADM	IVW	112	0.0328311	0.0329876	0.319613	-0.00302682	0.00157877	0.0578057	119.6	89.0643	110	0.928784	92.74	111	0.895192	0.11657	0.054735	0.0354246	0.00705121	0.0539834	0.896077	-0.14889	0.101088	0.143615	0.00207638	0.0588462	0.971916	0
12750_9_ITGB2_LFA_1_beta_2	IVW	112	0.0329908	0.0331818	0.320104	0.00190498	0.00158304	0.231419	119.6	104.564	110	0.628387	106.012	111	0.616007	-0.0199315	0.0550923	0.718208	-0.0400226	0.0535295	0.454657	-0.0482467	0.109991	0.661773	-0.0323268	0.0526336	0.540349	0
7189_55_CHST3_CHST3	IVW	112	0.0331823	0.0334107	0.32063	0.00346371	0.00159764	0.0323126	119.6	97.251	110	0.802275	101.951	111	0.718899	-0.062429	0.0553278	0.261628	-0.0267442	0.0542368	0.621941	-0.104099	0.113562	0.361305	-0.0568778	0.054088	0.295277	0
19606_28_IHH_ihh	IVW	112	-0.0370592	0.0373406	0.320971	0.00115446	0.00179797	0.522148	119.6	129.924	110	0.0943982	130.411	111	0.100638	-0.0688973	0.062132	0.269898	-0.0763304	0.0543688	0.160338	-0.0741965	0.112922	0.512503	-0.0926493	0.0552356	0.0962883	0.135005
6909_40_MGAT2_MGAT2	IVW	112	0.0361369	0.0364219	0.321113	0.000708475	0.00174537	0.685593	119.6	130.224	110	0.0913973	130.419	111	0.100559	0.0165589	0.0605218	0.784903	0.0107028	0.054051	0.843035	-0.0146664	0.109553	0.893744	-0.00270958	0.0532427	0.959504	0.134157
9392_43_MGAT4A_MGT4A	IVW	112	0.0330366	0.0333073	0.32126	0.00259934	0.00159103	0.105171	119.6	96.7006	110	0.813302	99.3697	111	0.777706	-0.0390252	0.0552713	0.481639	-0.0499787	0.0528802	0.344592	0.176962	0.105878	0.0974651	-0.0354115	0.0549602	0.520703	0
8374_5_NGFR_NGF_R	IVW	112	0.0336513	0.0339273	0.321263	-0.00132109	0.00162681	0.418502	119.6	118.416	110	0.274852	119.125	111	0.281945	0.0701695	0.0563632	0.215795	0.0834259	0.0563861	0.138994	0.0454414	0.115416	0.694543	0.100029	0.0645589	0.124127	0.0542568
12442_4_RHOD_RHOD	IVW	112	0.035064	0.0353887	0.321771	0.000812691	0.00169437	0.632435	119.6	131.796	110	0.0768501	132.072	111	0.0841604	0.0125305	0.0588917	0.831899	-0.00442307	0.052603	0.93299	0.12582	0.112706	0.26668	-0.00630807	0.054764	0.908505	0.145219
14034_22_TACSTD2_GA733_1_protein	IVW	112	0.0343169	0.034658	0.322098	0.000354763	0.00166089	0.831256	119.6	120.035	110	0.241448	120.085	111	0.261634	0.024526	0.0575561	0.67085	0.0252502	0.0566545	0.655823	-0.0886011	0.119942	0.461647	-0.00715349	0.055996	0.898578	0.0591916
10933_107_CALN1_CABP8	IVW	112	0.0333879	0.033723	0.322144	0.0026509	0.00159399	0.0991463	119.6	109.247	110	0.502354	112.013	111	0.455218	-0.0409921	0.0559219	0.465103	-0.00538529	0.0577384	0.925689	-0.0324419	0.114447	0.777347	-0.0501265	0.0571337	0.382189	0.0044982
13094_75_RSPO3_RSPO3	IVW	112	-0.0335057	0.0338432	0.322161	-0.000114316	0.00162808	0.94415	119.6	116.136	110	0.326	116.141	111	0.350323	-0.0303406	0.0564589	0.592082	-0.072734	0.0505694	0.150349	-0.075704	0.105254	0.4735	-0.0679961	0.0537601	0.20859	0.0270672
9453_12_VEGFB_VEGF_B	IVW	112	0.0326988	0.033096	0.323154	0.00122303	0.00158534	0.442087	119.6	94.9788	110	0.845516	95.5739	111	0.851363	-0.00104648	0.0548517	0.984813	-0.0257055	0.0525879	0.624976	-0.0733182	0.100318	0.466404	-0.00917943	0.0509554	0.857366	0
15526_33_GSS_GSHB	IVW	112	0.0365647	0.0370248	0.323362	-0.000929375	0.00177202	0.601005	119.6	133.394	110	0.0640378	133.728	111	0.0699434	0.0622299	0.061437	0.313328	-0.00554081	0.0552098	0.920059	-0.0457283	0.109654	0.677467	0.0129416	0.0586928	0.825889	0.155944
14206_28_APBB1_APBB1	IVW	112	0.0353775	0.0358412	0.323613	0.00298217	0.00170107	0.0823679	119.6	124.196	110	0.167713	127.666	111	0.133238	-0.0468805	0.058844	0.427346	-0.0434671	0.0562796	0.439912	0.382638	0.122745	0.002324	-0.0866903	0.0568261	0.12997	0.126281
8565_160_PLVAP_PLVAP	IVW	112	0.0367595	0.0372528	0.323761	-0.000946611	0.00177425	0.594745	119.6	139.387	110	0.0305931	139.748	111	0.0337657	0.0631631	0.0620154	0.310672	0.0718	0.0589522	0.223248	0.142593	0.118131	0.229968	0.071667	0.0666259	0.28441	0.192306
9282_12_CRISP2_CRIS2	IVW	112	-0.0484708	0.0491738	0.324278	-0.0026767	0.00234125	0.255405	119.6	277.348	110	1.95e-16	280.643	111	1.14e-16	0.025543	0.0812553	0.753847	-0.0517125	0.0514559	0.314903	-0.0336418	0.101088	0.739914	-0.0481606	0.0510519	0.347543	0.598429
13605_16_ANXA10_ANX10	IVW	112	0.0326951	0.0331716	0.324312	0.0005355	0.00158905	0.736763	119.6	109.501	110	0.4955	109.614	111	0.519371	0.0178065	0.0552473	0.747833	-0.00908847	0.052663	0.862983	-0.137309	0.106704	0.200833	-0.0115663	0.055684	0.835833	0
6227_1_KLK10_kallikrein_10	IVW	112	-0.03558	0.0360993	0.324322	-8.72e-06	0.00172422	0.995974	119.6	96.0317	110	0.826234	96.0317	111	0.843369	-0.0353392	0.0597555	0.555468	-0.0953114	0.0582633	0.101866	-0.100308	0.116438	0.390839	-0.0931551	0.0599721	0.123196	0
5764_4_GALNT2_GALT2	IVW	112	0.0326343	0.0331229	0.324503	0.0010742	0.0015981	0.502882	119.6	115.206	110	0.348125	115.679	111	0.36154	0.00355516	0.0545354	0.948141	0.00817923	0.0508913	0.872314	0.0329873	0.103011	0.749396	0.00980602	0.0501575	0.845355	0.0251895
8079_39_EID3_EID3	IVW	112	-0.031939	0.0324284	0.32467	0.000144273	0.00154249	0.92565	119.6	98.7113	110	0.771391	98.7201	111	0.791462	-0.0359276	0.0535732	0.503865	-0.0556225	0.051766	0.282599	-0.000584636	0.107178	0.995658	-0.071789	0.0554019	0.197738	0
4158_54_PLAU_uPA	IVW	112	-0.036561	0.0371635	0.32522	-0.000297436	0.00178314	0.86783	119.6	129.545	110	0.0983155	129.578	111	0.109809	-0.0283356	0.0618463	0.64774	-0.0415756	0.0572809	0.467949	-0.0649025	0.117144	0.580665	-0.030441	0.0621753	0.625383	0.128037
9713_67_PDGFRL_PGFRL	IVW	112	-0.0323976	0.0329361	0.325288	0.00027729	0.00156957	0.860096	119.6	108.354	110	0.526525	108.385	111	0.552534	-0.040085	0.0545733	0.464197	-0.0221115	0.054173	0.683154	0.0918698	0.124874	0.463467	-0.00566807	0.0567023	0.920555	0
12694_28_DIMT1_DIM1	IVW	112	0.0326706	0.0332341	0.325585	-0.00135195	0.00158804	0.396433	119.6	111.617	110	0.43905	112.352	111	0.446266	0.0700852	0.0551243	0.206267	0.05422	0.0572882	0.343923	0.0268762	0.126261	0.831824	0.0610033	0.065903	0.356634	0
11530_37_HMBS_HEM3	IVW	112	0.0391361	0.0398118	0.325593	-0.00250214	0.0018939	0.18919	119.6	153.401	110	0.00396893	155.835	111	0.00324182	0.10851	0.0658159	0.102063	-0.00475765	0.0588248	0.935539	-0.0490011	0.121188	0.686741	-0.00282035	0.0721685	0.968897	0.279332
14051_54_FOXC2_FOXC2	IVW	112	0.0342477	0.0348492	0.325735	0.00325656	0.00164372	0.050063	119.6	121.565	110	0.212285	125.903	111	0.157948	-0.0558832	0.057034	0.329324	0.0201043	0.0516646	0.69718	0.0399092	0.100575	0.692268	0.0115265	0.0523644	0.826182	0.117381
15447_45_SORD_Sorbitol_dehydrogenase	IVW	112	0.040252	0.0409682	0.325845	0.00150029	0.00195826	0.445238	119.6	158.595	110	0.00167864	159.442	111	0.00178169	-0.00124204	0.0679559	0.985451	0.0875842	0.0556981	0.115839	0.12181	0.110086	0.270899	0.0528398	0.053622	0.326565	0.292716
4987_17_FCAR_FCAR	IVW	112	0.0324841	0.0330641	0.325874	0.0021425	0.00157011	0.17518	119.6	109.866	110	0.485663	111.728	111	0.462752	-0.0267814	0.0545204	0.624251	-0.0317371	0.0501837	0.527113	-0.0374992	0.108751	0.730884	-0.0374992	0.0518103	0.470724	0
6368_9_CSTL1_CST1L	IVW	112	0.0342433	0.034868	0.326059	-0.000396499	0.00166677	0.812413	119.6	119.324	110	0.255795	119.386	111	0.276351	0.0452392	0.0579899	0.436995	0.0587381	0.0549954	0.285496	0.00765824	0.103147	0.940948	0.0597808	0.0607123	0.326934	0.0537302
10445_20_APOM_ApoM	IVW	112	0.040593	0.0413342	0.326066	0.00300787	0.00196333	0.128387	119.6	157.388	110	0.00205997	160.746	111	0.00142609	-0.0427368	0.0681653	0.531986	0.0508833	0.0574284	0.375601	0.0477245	0.10945	0.663656	0.0249852	0.0598379	0.677084	0.302665
8976_13_B4GALNT1_B4GN1	IVW	112	0.0319046	0.0324942	0.326171	0.003181	0.00155024	0.0425495	119.6	106.884	110	0.566323	111.095	111	0.479621	-0.056084	0.0537933	0.299427	-0.0141819	0.0518217	0.78434	0.0252559	0.118329	0.831377	-0.0460362	0.0539164	0.39503	0.00315241
5740_17_ROBO1_ROBO1	IVW	112	-0.0377546	0.0384646	0.326326	0.00189244	0.00183972	0.305898	119.6	135.468	110	0.0500741	136.771	111	0.048924	-0.0897933	0.0635452	0.160461	-0.131955	0.0567638	0.0200917	-0.12917	0.111396	0.248718	-0.103813	0.0578004	0.0752058	0.177267
19139_3_HSF2BP_HSF2B	IVW	112	0.0322872	0.0329188	0.326685	0.000951881	0.0015631	0.5438	119.6	90.7512	110	0.909324	91.1221	111	0.915869	0.00582356	0.0545171	0.915126	0.0101983	0.0522831	0.845347	-0.017713	0.105502	0.866973	-0.00503337	0.0520833	0.923186	0
7927_16_ST6GALNAC5_SIA7E	IVW	112	-0.0316805	0.0323042	0.326744	0.00239618	0.00153842	0.122212	119.6	106.863	110	0.5669	109.289	111	0.528154	-0.098048	0.0534714	0.0694089	-0.0615216	0.0495441	0.214327	-0.117571	0.098299	0.234226	-0.0922068	0.0514642	0.0759108	0
13055_53_PSD_PSD1	IVW	112	0.0544745	0.055549	0.326762	0.00481851	0.00263811	0.070486	119.6	291.751	110	2.17e-18	300.6	111	2.14e-19	-0.0782411	0.0911137	0.392363	-0.0313015	0.0542768	0.564141	0.0258675	0.111957	0.817702	-0.040349	0.0553865	0.467843	0.626481
8681_93_PGRMC2_PGRC2	IVW	112	0.0354111	0.0361388	0.327153	0.00290481	0.00170443	0.091153	119.6	124.983	110	0.155746	128.283	111	0.125296	-0.045662	0.0595562	0.444899	-0.00889472	0.0533776	0.867655	-0.0542469	0.104467	0.604604	-0.0464208	0.0541708	0.393327	0.129872
9638_2_TIGIT_TIGIT	IVW	112	-0.0344663	0.0351936	0.327415	0.000847404	0.00169414	0.617936	119.6	130.508	110	0.0886162	130.805	111	0.0965208	-0.057836	0.0585651	0.32554	-0.0725114	0.0509344	0.154556	0.0449305	0.106405	0.673652	-0.0685996	0.0526435	0.195238	0.13702
12619_14_PPM1A_Protein_phophatase_2Ca	IVW	112	0.031843	0.032541	0.327803	-0.000496923	0.00155752	0.750295	119.6	109.086	110	0.506699	109.188	111	0.530875	0.045542	0.053875	0.399763	0.0230633	0.0522864	0.659143	0.0351149	0.109556	0.749176	0.000294924	0.0585958	0.995993	0
6450_8_FABP6_FABP6	IVW	112	0.0321012	0.0328261	0.328116	3.69e-05	0.00156664	0.981242	119.6	104.138	110	0.639575	104.138	111	0.664723	0.0310779	0.054435	0.56922	-0.0232459	0.0508468	0.647545	0.0194589	0.109985	0.859891	0.0194589	0.0552641	0.725426	0
10816_150_PILRA_PILRA_isoform_FDF03_M14	IVW	112	0.0303843	0.0310848	0.328339	0.000910234	0.00145929	0.534083	119.6	179.989	110	2.9e-05	180.626	111	3.3e-05	0.00512383	0.0511046	0.920319	0.0162997	0.0408851	0.690136	-0.0815889	0.0805453	0.313284	-0.00686969	0.0387095	0.859464	0.375139
8897_3_LRRC37A2_L37A2	IVW	112	0.0322741	0.0330529	0.328849	0.00270929	0.00157878	0.0889655	119.6	108.94	110	0.510656	111.885	111	0.458607	-0.0428081	0.0547553	0.436007	-0.033379	0.0515378	0.517204	0.264024	0.114921	0.0234681	-0.0110865	0.0545945	0.839452	0.00419496
9876_20_ALDOC_aldolase_C	IVW	112	0.0365947	0.0374908	0.329016	-0.000103389	0.0018071	0.95448	119.6	135.289	110	0.0511682	135.293	111	0.0583583	0.039445	0.0624528	0.528961	0.0235983	0.052835	0.655133	-0.0524988	0.105277	0.618997	0.0182886	0.0530476	0.730929	0.164788
3305_6_DLL4_DLL4	IVW	112	0.0328984	0.0337041	0.329018	-0.00139258	0.00161279	0.389763	119.6	104.148	110	0.639296	104.894	111	0.645282	0.071283	0.0557867	0.204018	0.0643439	0.0535655	0.229666	0.0585854	0.109806	0.59473	0.0267439	0.0584617	0.648234	0
13534_20_MYOM2_MYOM2	IVW	112	0.0337065	0.034603	0.330011	0.00157256	0.0016516	0.343112	119.6	112.405	110	0.418458	113.331	111	0.42072	-0.00985114	0.0573687	0.863976	0.0241623	0.0558674	0.665383	0.125984	0.101422	0.216789	0.042015	0.0548886	0.445622	0.00720057
12705_9_HERC1_HERC1	IVW	112	0.0324249	0.0332894	0.330042	0.00202269	0.00158264	0.203923	119.6	113.107	110	0.400365	114.787	111	0.383636	-0.0234286	0.0548797	0.670281	-0.00304713	0.05856	0.958501	0.428644	0.118747	0.000461434	-0.033144	0.0602966	0.583642	0.0230303
11537_12_TFR2_TFR2	IVW	112	0.0340093	0.0349981	0.331176	0.00219118	0.00166456	0.190786	119.6	124.147	110	0.168467	126.103	111	0.154985	-0.0267107	0.0578317	0.645088	0.0277054	0.0528527	0.60014	-0.0223143	0.101077	0.82568	-0.0137628	0.0527589	0.794682	0.110545
2681_23_HGF_HGF	IVW	112	0.0365723	0.0376416	0.331254	-0.00122961	0.00180165	0.496364	119.6	136.087	110	0.0464346	136.664	111	0.0495641	0.0706226	0.0625531	0.261353	0.0800294	0.0631371	0.204959	0.112178	0.116421	0.337362	0.0998906	0.0634355	0.118177	0.174692
12332_7_EEF2K_EF2K	IVW	112	0.033268	0.0342482	0.331359	0.000124733	0.00164847	0.939822	119.6	116.48	110	0.317987	116.486	111	0.342046	0.0298311	0.0569801	0.601654	-0.0723452	0.0563581	0.199257	-0.0773027	0.125294	0.538517	-0.0773027	0.0580634	0.185802	0.0299526
17710_40_TPD52L1_TPD53	IVW	112	0.0322131	0.0331674	0.331435	0.00309674	0.00158218	0.05285	119.6	95.8373	110	0.829894	99.6681	111	0.771238	-0.0535486	0.0549547	0.331989	-0.0499269	0.0514569	0.331913	0.052421	0.101995	0.608306	-0.0481342	0.056419	0.39541	0
13941_82_FARS2_SYFM	IVW	112	0.0323585	0.033319	0.331462	0.00181355	0.00158177	0.254061	119.6	93.2705	110	0.873936	94.5851	111	0.867766	-0.0179509	0.055096	0.745186	0.000806187	0.0530753	0.987881	-0.0343656	0.102758	0.738684	-0.026983	0.0548554	0.623766	0
13565_2_RBL2_p130	IVW	112	-0.0337162	0.034757	0.332019	0.00302649	0.0016369	0.0671563	119.6	121.429	110	0.214782	125.202	111	0.168619	-0.11827	0.0572161	0.041074	-0.0259383	0.0554743	0.64009	-0.0115211	0.115565	0.920767	-0.083505	0.064737	0.199763	0.110681
14624_51_CTCF_CTCF	IVW	112	0.0329022	0.0339277	0.332158	0.00191203	0.00161135	0.237941	119.6	114.155	110	0.373908	115.616	111	0.363075	-0.0202705	0.0561683	0.718876	-0.00641688	0.0555902	0.908103	0.232694	0.110532	0.0375285	-0.0194616	0.0564115	0.730752	0.0290157
13519_112_ARHGEF25_ARHGP	IVW	112	0.0318399	0.032855	0.332494	0.000274811	0.0015694	0.861319	119.6	99.4961	110	0.753873	99.5267	111	0.774314	0.02429	0.0542075	0.654967	0.0334698	0.0524364	0.523284	0.132394	0.0986045	0.182115	0.0209767	0.0533851	0.695124	0
18893_26_GPR56_GPR56	IVW	112	-0.035367	0.0365292	0.332952	0.00345016	0.00172236	0.0476189	119.6	122.123	110	0.202229	126.578	111	0.148118	-0.130775	0.0597296	0.0306761	-0.0889873	0.0558439	0.111048	-0.00867933	0.116495	0.940743	-0.0983727	0.0552498	0.0777285	0.122331
8891_7_CPVL_CPVL	IVW	112	0.0313145	0.0323846	0.333565	-0.00128233	0.00155211	0.410487	119.6	105.194	110	0.611695	105.876	111	0.619577	0.0661465	0.0531623	0.216056	0.0450764	0.0486735	0.354396	0.0178219	0.0946887	0.851052	0.0352153	0.0500923	0.483522	0
17397_8_HSD17B11_DHB11	IVW	112	0.0317425	0.0328386	0.333733	-0.000252858	0.00157987	0.873136	119.6	102.967	110	0.669838	102.992	111	0.693533	0.0387086	0.0545229	0.479237	0.0390375	0.052217	0.454701	0.0339709	0.104519	0.745778	0.0240995	0.0551136	0.662766	0
4474_19_RPS27A_Ubiquitin	IVW	112	0.0344438	0.0356371	0.333787	-0.0015092	0.00170764	0.378738	119.6	132.073	110	0.0744968	133.01	111	0.0758423	0.0765098	0.0594813	0.201045	0.0659683	0.0541694	0.223295	0.146374	0.103557	0.160318	0.097833	0.0539652	0.0725514	0.15318
10752_8_CDYL2_CDYL2	IVW	112	-0.0325292	0.0336652	0.333916	0.00167471	0.0016104	0.300651	119.6	107.717	110	0.543775	108.799	111	0.541377	-0.0788266	0.0558152	0.160691	-0.0913118	0.0529591	0.0846725	-0.0791476	0.111586	0.479627	-0.0946459	0.0576848	0.103682	0
13595_20_THTPA_THTPA	IVW	112	0.0319545	0.0330772	0.334014	0.00169306	0.00157498	0.284742	119.6	97.7056	110	0.792908	98.8612	111	0.788513	-0.0152612	0.0549847	0.781877	-0.0172641	0.0500724	0.730258	0.122177	0.11472	0.289186	-0.00891989	0.0549855	0.871426	0
14618_26_VOPP1_ECOP	IVW	112	0.038628	0.0400121	0.33434	0.001337	0.00191769	0.487151	119.6	148.222	110	0.00886656	148.877	111	0.00955772	0.00156002	0.0665971	0.981354	0.00830439	0.0586408	0.887385	0.0224637	0.124628	0.857288	-0.0292174	0.0596558	0.625266	0.242349
13093_6_SECTM1_SECTM1	IVW	112	0.0325884	0.0337677	0.334507	0.00224864	0.00161453	0.166503	119.6	98.46	110	0.776869	100.4	111	0.755001	-0.0298356	0.0561172	0.59603	-0.0341793	0.0535458	0.523265	-0.0131664	0.104547	0.900009	-0.0522927	0.0494636	0.292717	0
9829_91_SULT2A1_SULT_2A1	IVW	112	-0.0323978	0.0335996	0.334929	0.00213236	0.00161314	0.188954	119.6	118.74	110	0.267956	120.626	111	0.250559	-0.0914347	0.0558216	0.104283	-0.0276412	0.0487358	0.570602	-0.0768437	0.0996806	0.442405	-0.0583483	0.0459005	0.206318	0.0705649
18398_1_AKR1D1_AK1D1	IVW	112	-0.0378464	0.0392533	0.334967	0.00201722	0.00188065	0.28579	119.6	153.547	110	0.00387655	155.153	111	0.00361965	-0.0936201	0.0651345	0.153461	-0.0804509	0.0533139	0.131298	-0.144939	0.106443	0.176065	-0.0753524	0.0527069	0.155626	0.274664
6399_52_DEFB107A_D107A	IVW	112	0.034053	0.0353524	0.335425	0.000736602	0.00169394	0.664526	119.6	126.17	110	0.138883	126.387	111	0.150857	0.0136376	0.0588485	0.81717	0.0281666	0.0579313	0.626821	-0.0627306	0.112194	0.577203	-0.021368	0.0550607	0.6987	0.106647
14124_6_EFNA2_Ephrin_A2	IVW	112	0.0345631	0.0358918	0.335557	0.000847836	0.00172839	0.624731	119.6	125.449	110	0.148955	125.724	111	0.160629	0.0111434	0.0598038	0.852527	-0.0428771	0.0533767	0.421806	0.0848748	0.103238	0.412766	-0.0149945	0.0546658	0.784368	0.10214
6553_68_CFAP45_CCD19	IVW	112	-0.0327464	0.0340153	0.335699	0.0018285	0.00162985	0.264354	119.6	118.374	110	0.275751	119.728	111	0.269088	-0.0831255	0.0563105	0.142748	-0.0558891	0.0489406	0.253463	-0.12366	0.0918672	0.18102	-0.0840359	0.0487451	0.0874942	0.0615307
18878_15_GREM1_GREM1	IVW	112	0.0330579	0.0343456	0.335795	0.000809638	0.00164224	0.62299	119.6	112.594	110	0.413565	112.842	111	0.433419	0.0106468	0.0570452	0.852289	-0.0329103	0.0532889	0.53685	0.0305181	0.108559	0.779141	-0.0323998	0.0527924	0.540655	0
12409_90_RAB7B_RAB7B	IVW	112	0.0314272	0.0326521	0.335807	0.00127281	0.00156343	0.417338	119.6	112.498	110	0.416046	113.176	111	0.424749	-0.00368513	0.0541253	0.945841	-0.00248109	0.0518863	0.961861	0.0365075	0.102759	0.723058	0.0130652	0.0548913	0.812305	0.00468692
6940_18_JPH1_JPH1	IVW	112	-0.0322155	0.0334717	0.335815	0.00136135	0.00160728	0.398841	119.6	113.078	110	0.401111	113.815	111	0.408249	-0.0697679	0.0555782	0.212026	-0.12648	0.0568369	0.0260599	0.0882238	0.110912	0.428056	-0.124797	0.0564409	0.0290781	0.0105302
3738_54_CSF1_CSF_1	IVW	112	0.0317843	0.0330419	0.33608	0.00041031	0.00158306	0.795974	119.6	106.536	110	0.575709	106.604	111	0.600309	0.020416	0.0549142	0.710772	-0.00728534	0.0510915	0.886611	-0.00998725	0.102651	0.922669	-0.0183833	0.0518986	0.72385	0
14663_44_RNF8_RNF8	IVW	112	0.0317649	0.0330265	0.33615	0.00124029	0.00160606	0.441619	119.6	109.907	110	0.484556	110.504	111	0.495443	-0.0020035	0.0547978	0.970901	0.0012602	0.0550628	0.981741	0.0563925	0.10801	0.602638	-0.0162476	0.0536878	0.762737	0
5316_54_F2_Prothrombin	IVW	112	-0.0316766	0.0329577	0.336487	0.00259636	0.00156716	0.100424	119.6	100.768	110	0.724219	103.513	111	0.680546	-0.103432	0.0544251	0.0599922	-0.066331	0.0570142	0.244662	0.0620384	0.11215	0.581255	-0.104429	0.0640667	0.105935	0
12507_16_ITPKC_IP3KC	IVW	112	0.0339155	0.0353076	0.336767	0.00239154	0.00166456	0.153631	119.6	120.32	110	0.235828	122.578	111	0.21302	-0.033298	0.0585093	0.570445	-0.00525739	0.0533991	0.921571	-0.0462644	0.111689	0.679509	-0.0462644	0.0515257	0.371188	0.086524
9600_55_THSD7A_THS7A	IVW	112	0.0344731	0.0358972	0.336891	0.0012991	0.00172125	0.452017	119.6	133.018	110	0.0668826	133.707	111	0.0701076	-0.00128897	0.0594878	0.982752	0.0595354	0.0566149	0.292989	-0.0213897	0.114837	0.85258	-0.0121287	0.0542574	0.823527	0.156824
6984_6_IGSF8_IGSF8	IVW	112	0.031677	0.0329907	0.336965	-0.00084209	0.00158392	0.596041	119.6	105.316	110	0.608448	105.598	111	0.626892	0.054681	0.0544114	0.317125	0.0158195	0.0518447	0.760265	0.164106	0.102165	0.111051	0.0113976	0.0511323	0.82402	0
6237_11_FGFRL1_FGRL1	IVW	112	0.0316987	0.0330162	0.337007	0.000590276	0.00157378	0.708332	119.6	105.319	110	0.608352	105.46	111	0.630521	0.0153736	0.054631	0.778926	0.053346	0.0548254	0.330545	0.0569375	0.112818	0.614781	0.0294059	0.0550891	0.594556	0
7779_86_CHST11_CHSTB	IVW	112	0.0364885	0.0380109	0.337082	0.000435408	0.0018218	0.811552	119.6	138.469	110	0.0344477	138.541	111	0.0393421	0.0244165	0.0633129	0.700502	0.0433738	0.0575387	0.450958	0.0707424	0.118485	0.551686	0.0343434	0.0609219	0.574076	0.184542
6497_10_RS1_XLRS1	IVW	112	0.0317889	0.0331287	0.337279	0.00158533	0.00158236	0.3186	119.6	97.6863	110	0.793312	98.69	111	0.792087	-0.0121216	0.05494	0.825787	0.0411877	0.0540471	0.446018	-0.0566867	0.106866	0.596863	-0.0173634	0.0557526	0.756053	0
13491_40_PDE6D_PDE6D	IVW	112	0.0321528	0.0335114	0.337329	0.000873512	0.00159866	0.585896	119.6	95.5511	110	0.8352	95.8496	111	0.846579	0.00795386	0.0555375	0.886382	0.0594791	0.0545078	0.275183	0.0037378	0.102627	0.971012	0.0389545	0.0522508	0.457528	0
8070_88_DLG4_DLG4	IVW	63	0.0594733	0.0620077	0.337494	-0.00183471	0.00294294	0.535327	119.6	84.1296	61	0.0265192	84.6657	62	0.0295117	0.125926	0.123471	0.311812	-0.0194291	0.0794432	0.806793	-0.140551	0.158181	0.377681	0.0119559	0.102862	0.907843	0.246415
12479_50_PRKAR1B_KAP1	IVW	112	0.0315613	0.0329203	0.337701	0.000644577	0.00157836	0.683787	119.6	111.6	110	0.439494	111.769	111	0.461668	0.0137208	0.0547758	0.802676	0.0334262	0.0546378	0.540685	0.153132	0.111485	0.172346	0.0153328	0.05312	0.773391	0
4160_49_MMP2_MMP_2	IVW	112	-0.0366017	0.0381964	0.337936	0.000595944	0.00182779	0.745009	119.6	135.262	110	0.0513365	135.393	111	0.0576792	-0.0530833	0.0634514	0.404633	-0.0693324	0.0558948	0.214824	-0.0888571	0.119214	0.457632	-0.0795609	0.05557	0.155033	0.165748
12986_12_LIN7C_LIN7C	IVW	112	0.0319643	0.0333692	0.338113	0.00361804	0.00159116	0.0249165	119.6	100.819	110	0.723013	105.989	111	0.6166	-0.0682396	0.0552766	0.219644	-0.0445139	0.0535298	0.40565	0.0441479	0.112632	0.695836	-0.045538	0.0602409	0.451291	0
7625_27_YWHAQ_14_3_3_protein_theta	IVW	112	0.0457592	0.0477705	0.338115	-0.000917698	0.00228895	0.689253	119.6	227.455	110	3.43e-10	227.787	111	4.57e-10	0.0711498	0.0794362	0.372377	0.126699	0.0575004	0.0275634	0.128418	0.116734	0.273675	0.109306	0.0606797	0.0743619	0.504122
8402_22_CYTL1_CYTL1	IVW	112	-0.0346802	0.0362664	0.338939	0.00128082	0.00173915	0.463016	119.6	123.708	110	0.175436	124.318	111	0.1828	-0.0700625	0.0602402	0.247325	-0.0377846	0.0561466	0.500971	-0.0302077	0.117579	0.797722	-0.0929927	0.0541939	0.0889655	0.0931905
9212_22_CTSF_CATF	IVW	112	-0.0372832	0.0390636	0.339869	0.00143146	0.0018777	0.447483	119.6	147.825	110	0.0094081	148.606	111	0.00994828	-0.0768355	0.0649884	0.239638	-0.0599146	0.0551593	0.277386	-0.0117455	0.114523	0.918497	-0.0802679	0.0575222	0.165673	0.241239
7066_199_FAM209B_F209B	IVW	112	0.0319275	0.0334799	0.340271	0.00124594	0.00160649	0.439669	119.6	113.407	110	0.39273	114.027	111	0.40284	-0.00247786	0.0556138	0.964543	0.0307838	0.0563852	0.585097	0.0861169	0.113949	0.451402	0.0275489	0.0550518	0.617772	0.0118202
9983_97_PRSS35_PRS35	IVW	112	0.0315508	0.0331297	0.340923	0.00311521	0.00158302	0.0515975	119.6	102.24	110	0.688216	106.112	111	0.613347	-0.054534	0.0548742	0.322501	-0.0638017	0.0528131	0.227022	-0.00556782	0.112365	0.960569	-0.066261	0.0562843	0.241612	0
7204_1_CEACAM21_CEA21	IVW	112	0.0334831	0.0351697	0.341075	-0.000125977	0.00168878	0.940671	119.6	125.699	110	0.145404	125.705	111	0.160902	0.0369693	0.0585845	0.529322	0.112667	0.0596496	0.0589175	-0.199401	0.132955	0.136514	0.0550628	0.0629379	0.383531	0.101095
11424_4_FAH_FAAA	IVW	112	0.0398336	0.0418595	0.341299	-8.22e-05	0.00201315	0.967514	119.6	158.37	110	0.00174427	158.373	111	0.00213305	0.0421117	0.069878	0.547984	-0.00770006	0.0588547	0.895908	0.0453248	0.114861	0.693891	-0.0043673	0.0611095	0.943155	0.286498
7757_5_HLA_DQA2_DQA2	IVW	112	0.0324343	0.0340928	0.341425	-0.000125344	0.00163595	0.939066	119.6	117.961	110	0.284681	117.967	111	0.30759	0.0359066	0.0568045	0.528627	0.0593885	0.0522653	0.255835	0.100872	0.106531	0.34576	0.060153	0.0549169	0.275736	0.0421315
9805_51_SEMA4B_SEM4B	IVW	112	-0.0345793	0.0363682	0.341699	-1.13e-05	0.00174303	0.99482	119.6	128.127	110	0.114075	128.127	111	0.127275	-0.0342663	0.0604081	0.571703	0.00538691	0.057437	0.925277	0.0281954	0.120496	0.81542	-0.0068958	0.0598358	0.908459	0.11806
8074_32_TMEM70_TMM70	IVW	112	-0.0358862	0.0377724	0.34208	0.000407171	0.00181339	0.822757	119.6	140.453	110	0.0265945	140.517	111	0.0305799	-0.0470913	0.0626852	0.454115	-0.05873	0.0548284	0.284098	0.14135	0.10685	0.188592	-0.0755276	0.0559021	0.17942	0.195984
11363_58_AQP4_AQP4	IVW	112	0.031174	0.0328313	0.342356	0.00222758	0.00156992	0.158752	119.6	102.783	110	0.67452	104.796	111	0.647811	-0.0302359	0.0543233	0.578937	-0.0364434	0.0564949	0.51888	-0.0855152	0.109965	0.438423	-0.0623418	0.0600386	0.301358	0
8366_19_C1orf115_CA115	IVW	112	0.0312986	0.0329811	0.342628	0.00137338	0.00158639	0.388523	119.6	93.9732	110	0.862678	94.7227	111	0.865554	-0.00619283	0.0544351	0.909631	0.00285885	0.0523918	0.956484	-0.157475	0.102947	0.128941	-0.0108824	0.0518756	0.834225	0
9474_22_ASGR2_ASGR2	IVW	112	0.0309491	0.0326179	0.342703	0.00148543	0.00153223	0.334444	119.6	109.358	110	0.499342	110.298	111	0.500961	-0.00995819	0.0533332	0.852227	0.00186721	0.0511372	0.970873	-0.0249667	0.108174	0.817894	-0.0249667	0.0545695	0.648191	0
7267_2_SPTLC2_LCB2	IVW	112	0.0318781	0.0336223	0.343067	0.00153148	0.00161088	0.343834	119.6	113.399	110	0.392932	114.331	111	0.395122	-0.0102526	0.0556348	0.85413	0.0286893	0.0544948	0.598569	-0.0460068	0.118413	0.69837	-0.0134275	0.0532506	0.801387	0.0158223
9172_69_MMP8_MMP_8	IVW	112	0.0761878	0.0803745	0.343175	0.00185776	0.0038814	0.633151	119.6	625.04	110	5.2e-73	626.342	111	7.27e-73	0.0253988	0.133286	0.849223	0.0277249	0.0574148	0.629175	0.103839	0.113585	0.362596	0.00228347	0.0549753	0.966943	0.819627
2652_15_PLAUR_suPAR	IVW	112	0.0391393	0.0412953	0.343236	-0.000811997	0.00196987	0.680989	119.6	161.703	110	0.000978636	161.953	111	0.00115737	0.061698	0.0686523	0.370774	0.065489	0.0640452	0.306524	0.157668	0.131478	0.233004	0.0858595	0.0584677	0.144798	0.302672
4960_72_ANXA1_annexin_I	IVW	112	0.0370251	0.0390707	0.343311	-0.00416577	0.00183486	0.0251345	119.6	145.776	110	0.0127098	152.607	111	0.00541974	0.152414	0.0636754	0.0183763	0.0484839	0.0569315	0.394427	0.116544	0.116342	0.318649	0.0744237	0.0606859	0.222652	0.273037
12795_2_ZNF566_ZN566	IVW	112	0.0312812	0.0330404	0.343762	0.00162955	0.00158562	0.306344	119.6	94.8004	110	0.84865	95.8566	111	0.846456	-0.0136914	0.0548327	0.80329	0.0193268	0.0512698	0.706201	0.0114696	0.102921	0.911469	0.0114696	0.0502175	0.819757	0
6357_83_CELA3B_ELA3B	IVW	112	0.031106	0.0328938	0.344327	0.00232402	0.00157241	0.142266	119.6	102.364	110	0.685097	104.549	111	0.654203	-0.0331137	0.0544972	0.544691	-0.0251869	0.0536237	0.638572	0.0379431	0.105691	0.720278	-0.020722	0.0549147	0.706635	0
4904_7_CASP2_Caspase_2	IVW	112	0.0310026	0.0327872	0.344366	0.000688448	0.00156814	0.661507	119.6	93.9069	110	0.863767	94.0996	111	0.875383	0.0119299	0.0544276	0.82691	0.0628921	0.0582714	0.280456	-0.0682004	0.119914	0.570678	0.0593422	0.0637186	0.353711	0
12880_1_SV2A_SV2A	IVW	112	0.0312201	0.033033	0.344598	0.000756628	0.00157882	0.632721	119.6	107.244	110	0.556591	107.474	111	0.577049	0.0102721	0.0547891	0.851627	0.02494	0.0557133	0.654406	-0.0462095	0.107344	0.667681	-0.00434217	0.0536576	0.935648	0
12813_18_EHBP1_EHBP1	IVW	112	0.0311146	0.0329395	0.344865	-0.00140094	0.00156923	0.373935	119.6	97.3849	110	0.799539	98.1819	111	0.802511	0.0698808	0.0545028	0.202486	0.0458876	0.0525485	0.382531	0.0272228	0.107228	0.80006	0.0189727	0.0550458	0.730994	0
12990_39_MAP3K3_MAP3K3	IVW	112	0.0342607	0.0363167	0.345483	-0.00118522	0.00174506	0.498447	119.6	133.111	110	0.0661739	133.669	111	0.0704129	0.0670033	0.0604103	0.26979	0.00182179	0.0564009	0.974232	0.0127448	0.109107	0.907222	0.00287568	0.0560061	0.959142	0.15622
17696_1_TICAM2_TIRP	IVW	112	0.0315473	0.0334437	0.345529	-0.000912373	0.00159723	0.569015	119.6	112.703	110	0.410739	113.037	111	0.428338	0.0568095	0.055508	0.308343	0.0480529	0.0564612	0.394725	0.00538987	0.0997047	0.956986	0.013653	0.0569873	0.811098	0.00188089
14116_129_S100A4_S100A4	IVW	112	0.0323735	0.0343347	0.345743	-0.000547674	0.00164901	0.740429	119.6	111.732	110	0.436021	111.844	111	0.459682	0.0474506	0.0570021	0.406966	0.022729	0.0618994	0.713475	0.11462	0.119853	0.340983	0.0175685	0.0651233	0.787835	0
2201_17_COL18A1_Endostatin	IVW	112	0.0348742	0.0370014	0.345932	0.00219156	0.00176509	0.217018	119.6	129.4	110	0.0998398	131.214	111	0.0923867	-0.0258376	0.061265	0.674042	-0.0298273	0.057605	0.604604	0.0972571	0.115333	0.400888	-0.0338763	0.0553633	0.541861	0.144297
14088_38_IGFBP6_IGFBP_6	IVW	112	0.035104	0.0372513	0.346011	0.00153987	0.00177892	0.388582	119.6	128.505	110	0.109695	129.38	111	0.112072	-0.00750132	0.0617523	0.903537	-0.059686	0.0592332	0.313625	0.0561036	0.126959	0.659419	-0.0838555	0.0620771	0.179498	0.129347
7923_41_SEMA4C_SEM4C	IVW	112	-0.0316181	0.0335566	0.346075	0.00147994	0.00159804	0.356424	119.6	111.449	110	0.443458	112.318	111	0.447155	-0.072785	0.055709	0.1941	-0.0527137	0.0560508	0.34698	-0.0230116	0.115904	0.842986	-0.0726072	0.0571726	0.206752	0
19392_6_DDAH1_DDAH1	IVW	112	0.0332639	0.0353042	0.346086	0.00165699	0.00168236	0.326826	119.6	147.287	110	0.0101896	148.586	111	0.00997749	-0.012672	0.0584975	0.828902	0.0275679	0.055311	0.618191	0.0032131	0.10192	0.974907	-0.00463814	0.054586	0.932439	0.24222
11551_16_HMG20B_HM20B	IVW	112	0.0321222	0.0340973	0.346153	0.000906251	0.00164137	0.581979	119.6	117.297	110	0.29937	117.622	111	0.315454	0.0071611	0.0566902	0.899709	0.0884872	0.0571155	0.121317	0.0980415	0.112699	0.386208	0.0673224	0.0585148	0.252403	0.0406412
18308_30_STXBP6_STXB6	IVW	112	0.0410324	0.0435674	0.346288	-0.00266502	0.00207603	0.201942	119.6	190.653	110	2.92e-06	193.509	111	2.06e-06	0.115218	0.0722966	0.113876	0.0786606	0.0569995	0.167579	0.00731369	0.113213	0.948608	0.0738187	0.0613221	0.231234	0.418841
13043_157_ATAD2_ATAD2	IVW	112	0.0303321	0.0322144	0.346414	0.00145245	0.00155492	0.3523	119.6	105.38	110	0.606729	106.253	111	0.609625	-0.0089297	0.052957	0.866404	-0.0250532	0.0534989	0.639575	-0.0183003	0.102102	0.85808	-0.0252904	0.0496926	0.611806	0
9014_18_TMEM25_TMM25	IVW	112	0.033253	0.0353641	0.347062	0.00489199	0.00160365	0.00286305	119.6	112.896	110	0.405769	122.447	111	0.215427	-0.107364	0.0573445	0.0638256	-0.00580415	0.0546678	0.915447	-0.0364006	0.0922336	0.693853	-0.0445961	0.056157	0.428812	0.113997
6715_63_ALPPL2_PPBN	IVW	112	0.0315826	0.0335879	0.347065	-0.000895048	0.00161187	0.579827	119.6	111.385	110	0.445165	111.697	111	0.46358	0.0563297	0.0558694	0.315552	0.0396998	0.057361	0.488872	-0.0361899	0.12286	0.768879	0.0337878	0.0566118	0.551834	0
5586_66_MINPP1_MINP1	IVW	112	-0.0319407	0.033986	0.347311	0.00448806	0.00162098	0.00660596	119.6	94.3852	110	0.855796	102.051	111	0.716505	-0.156284	0.0563201	0.00648953	-0.0935253	0.0521194	0.0727427	-0.143319	0.103766	0.169999	-0.108956	0.0532261	0.0430156	0
8948_13_ADAM19_ADA19	IVW	112	-0.0296653	0.0315726	0.347428	8.3e-05	0.00153188	0.956892	119.6	105.231	110	0.6107	105.234	111	0.636427	-0.0318925	0.0518339	0.539639	-0.0341968	0.0474883	0.471457	-0.016671	0.0993545	0.867052	-0.0241231	0.0457614	0.599141	0
10037_98_SIGLEC12_SIG12	IVW	112	0.0312736	0.0333325	0.348126	-0.000653884	0.00159856	0.683302	119.6	94.7149	110	0.850139	94.8823	111	0.862961	0.0491171	0.0548995	0.372916	0.000870701	0.0570635	0.987826	0.00834693	0.117053	0.94328	0.0224093	0.0588636	0.704154	0
9123_18_DOS_DOS	IVW	112	0.0307059	0.0327566	0.348555	0.000449398	0.00157061	0.775317	119.6	106.798	110	0.568654	106.88	111	0.592948	0.0183366	0.0542385	0.735953	0.00531338	0.0515243	0.917865	-0.0565378	0.107942	0.601476	0.00495844	0.0523493	0.924709	0
19311_15_CRYGS_CRBS	IVW	112	0.033034	0.035241	0.348566	0.000625791	0.00169021	0.711912	119.6	126.52	110	0.134177	126.677	111	0.146712	0.0157285	0.0586203	0.788962	0.0160118	0.0572672	0.779786	-0.175977	0.111095	0.116033	-0.0418917	0.0549852	0.447752	0.108495
17758_79_DCXR_DCXR	IVW	112	0.0384302	0.0410759	0.349485	0.000153108	0.00197445	0.938331	119.6	160.202	110	0.00127281	160.211	111	0.00156302	0.0342041	0.0683568	0.61781	0.0913988	0.0563866	0.105032	0.155959	0.109134	0.155798	0.062199	0.0593604	0.296998	0.294696
15468_14_CFHR1_FHR1	IVW	112	0.0382074	0.0409106	0.350342	0.00194483	0.00194963	0.320692	119.6	185.978	110	8.15e-06	187.66	111	7.49e-06	-0.0155652	0.0676722	0.818512	0.0593459	0.0502475	0.237575	0.0785026	0.0950552	0.410653	0.038389	0.0501535	0.44564	0.399626
15497_9_HS3ST1_HS3S1	IVW	112	0.0313964	0.0336498	0.350803	0.00409648	0.00158543	0.0110816	119.6	107.203	110	0.557685	113.88	111	0.406603	-0.0820808	0.055068	0.138945	-0.0402566	0.0537114	0.453556	-0.0811758	0.12122	0.504469	-0.072605	0.056593	0.202188	0.038013
14079_14_IL18R1_IL_18_Ra	IVW	112	0.0347915	0.0373156	0.351152	0.000924591	0.0017822	0.604948	119.6	143.283	110	0.0181023	143.633	111	0.0201841	0.00898286	0.0622616	0.885547	0.0166883	0.0517791	0.747227	-0.0147833	0.109896	0.893234	0.0205443	0.0512922	0.689532	0.214086
16551_14_STAT5B_STA5B	IVW	112	0.032542	0.0349369	0.35162	0.0034433	0.00164921	0.0391208	119.6	116.012	110	0.328899	120.61	111	0.250894	-0.0625102	0.0570736	0.275797	-0.0918152	0.0556953	0.0992444	-0.102333	0.118952	0.391482	-0.0941493	0.0615167	0.128746	0.0810096
19238_12_GLUL_GLNA	IVW	112	0.0396676	0.0425957	0.351719	-0.000745599	0.00204929	0.716681	119.6	179.058	110	3.52e-05	179.273	111	4.36e-05	0.0603709	0.0711804	0.398203	0.0274525	0.0552133	0.619043	-0.063636	0.116974	0.587519	0.0499617	0.0623798	0.424884	0.369939
7803_4_CHST1_CHST1	IVW	112	0.0320703	0.0344499	0.351892	0.00182681	0.00164976	0.270572	119.6	122.235	110	0.200259	123.597	111	0.194946	-0.0178441	0.0567125	0.75363	-0.0161816	0.0525312	0.758054	0.0508089	0.109215	0.642687	-0.0252161	0.0487644	0.606115	0.0905935
7738_299_STX2_STX2	IVW	112	0.0310731	0.0333964	0.352147	0.00492924	0.00159239	0.0024925	119.6	87.4838	110	0.944115	97.0659	111	0.824389	-0.10566	0.0553755	0.058991	-0.0376755	0.0526495	0.474244	-0.0493203	0.101427	0.627739	-0.0781476	0.0523051	0.137994	0
17405_2_UCHL5_UCHL5	IVW	112	0.0306986	0.0330516	0.352989	-0.000822606	0.00158785	0.605455	119.6	109.676	110	0.49078	109.944	111	0.51048	0.0534688	0.054993	0.333043	0.0151941	0.0546953	0.781169	-0.050392	0.102541	0.624091	-0.0141549	0.0547481	0.796465	0
11163_7_FAM162B_F162B	IVW	112	0.0304789	0.0328404	0.35336	0.00129111	0.00157252	0.413396	119.6	100.577	110	0.728785	101.251	111	0.735469	-0.00510689	0.0543785	0.925349	-0.0273367	0.0528816	0.605197	-0.0799319	0.103731	0.442598	-0.0396462	0.052114	0.448414	0
7183_102_C19orf80_TD26	IVW	112	0.0309331	0.03333	0.353364	0.00106563	0.00159739	0.506101	119.6	114.569	110	0.363668	115.032	111	0.377503	0.00152331	0.0553173	0.978081	0.0348628	0.0543354	0.521119	-0.0471891	0.114545	0.681157	0.012344	0.0573833	0.830073	0.019711
17137_160_HBB_Beta_globin	IVW	112	0.0308083	0.0332026	0.353465	-0.00139063	0.00159099	0.383989	119.6	108.991	110	0.50926	109.755	111	0.515574	0.0690628	0.0549354	0.211357	0.0249756	0.0539309	0.64329	-0.0557005	0.0994801	0.576665	0.031518	0.0560264	0.574872	0
6214_84_IFNA8_IFNA8	IVW	112	0.0307496	0.0331454	0.353553	-0.000639969	0.00158128	0.686472	119.6	109.185	110	0.50402	109.349	111	0.526528	0.048397	0.0547718	0.378833	0.062728	0.053364	0.239805	0.0982816	0.115017	0.394669	0.0815877	0.0561757	0.149221	0
9910_9_MTAP_MTAP	IVW	112	0.0314984	0.0339533	0.353564	-0.000108623	0.00162779	0.946918	119.6	111.658	110	0.437963	111.663	111	0.464494	0.0345032	0.0564869	0.542581	0.0185943	0.0551563	0.736026	0.0733255	0.109834	0.505774	0.0122493	0.0578055	0.832569	0
13513_174_PIAS3_PIAS3	IVW	112	0.0310028	0.0334263	0.353669	0.00129247	0.00160136	0.421348	119.6	113.978	110	0.378321	114.653	111	0.386978	-0.00464379	0.0554209	0.933375	0.00680181	0.0509546	0.893808	0.013748	0.108405	0.899312	-0.0171458	0.0501312	0.732983	0.0174285
8869_5_BTN2A1_BT2A1	IVW	112	0.0309631	0.0333991	0.353893	0.000304511	0.00160184	0.84958	119.6	112.651	110	0.41208	112.688	111	0.437451	0.0225492	0.0555357	0.685508	0.0523474	0.0576097	0.363531	-0.0566133	0.114517	0.622026	-0.00616008	0.056547	0.913449	0
19212_4_DMBT1_DMBT1	IVW	112	0.0321974	0.0347523	0.354195	-9.42e-05	0.00166361	0.954946	119.6	124.717	110	0.159717	124.721	111	0.176245	0.0348076	0.0578227	0.548432	0.0107921	0.0555146	0.845862	0.0162263	0.113685	0.886762	0.0272875	0.0547728	0.619333	0.0939883
17855_28_RGS4_RGS4	IVW	112	0.0305533	0.0330045	0.354585	0.00188418	0.00157531	0.23424	119.6	109.992	110	0.482293	111.422	111	0.470884	-0.0216431	0.0546772	0.692995	-0.0258634	0.0520504	0.619265	-0.0756145	0.107031	0.481375	-0.0400851	0.0548462	0.466403	0
10342_55_PIAS4_PIAS4	IVW	112	0.0303656	0.0328506	0.355302	0.00287325	0.00156479	0.0690312	119.6	109.393	110	0.49842	112.764	111	0.435461	-0.0488668	0.0540764	0.368149	-0.0161911	0.0516522	0.753928	0.0113221	0.097259	0.907536	-0.0279797	0.0564324	0.621009	0.0137791
12875_28_UBTD2_UBTD2	IVW	112	0.0305181	0.0330376	0.355623	0.00164083	0.0015738	0.299423	119.6	106.268	110	0.582929	107.355	111	0.580218	-0.0149032	0.054676	0.785693	0.022117	0.0548146	0.686589	0.0632225	0.103177	0.541289	0.0216589	0.0577745	0.708459	0
18231_147_PRND_PRND	IVW	112	0.0343094	0.0371429	0.355636	0.00387758	0.0017531	0.0290447	119.6	129.525	110	0.0985195	135.286	111	0.0584075	-0.0727893	0.0606416	0.232594	-0.0464011	0.0571134	0.416541	0.302087	0.138766	0.0316023	-0.0755996	0.0618177	0.223941	0.180886
8042_88_SPINK9_ISK9	IVW	112	-0.0317654	0.0343975	0.355758	-0.000696061	0.00165349	0.674602	119.6	115.231	110	0.34752	115.417	111	0.367984	-0.0126443	0.0570542	0.825021	0.00158851	0.0556422	0.977225	0.0770646	0.102156	0.452217	-0.0309296	0.0516169	0.550251	0.0217463
3181_50_CTSS_Cathepsin_S	IVW	112	0.0382266	0.0414614	0.356539	0.000282716	0.00197757	0.886583	119.6	170.828	110	0.000181409	170.859	111	0.000228467	0.0303922	0.0688297	0.659677	-0.02741	0.0529904	0.604972	-0.0344231	0.109845	0.754582	-0.0344231	0.0526963	0.514955	0.338682
2851_63_C5_C5a	IVW	112	0.0334927	0.0363284	0.356558	0.00216644	0.00172442	0.211657	119.6	129.727	110	0.0964176	131.589	111	0.0887175	-0.0267111	0.0600771	0.657473	0.0312416	0.0528038	0.554082	0.0669403	0.10627	0.530051	-0.0221716	0.0550497	0.687902	0.146841
7792_58_CCDC90B_CC90B	IVW	112	0.0301202	0.0326965	0.356942	0.00165756	0.00156762	0.29266	119.6	93.8881	110	0.864075	95.0061	111	0.860927	-0.0153866	0.0540492	0.776426	-0.00234163	0.0498002	0.962497	-0.0393818	0.113101	0.728348	-0.0242964	0.0545253	0.656755	0
11989_35_EMC1_EMC1	IVW	112	0.0313294	0.0340693	0.357793	-3.88e-05	0.00163398	0.981076	119.6	114.64	110	0.361918	114.64	111	0.387304	0.0324031	0.0566653	0.568601	-0.0266294	0.0572784	0.641995	-0.123176	0.11691	0.294356	-0.025763	0.060447	0.670781	0.0143121
8097_77_LIPN_LIPN	IVW	112	0.0342162	0.0372229	0.357978	0.000559253	0.00178158	0.754185	119.6	151.119	110	0.00569378	151.255	111	0.00667925	0.0187179	0.0619232	0.763012	0.0273155	0.0515959	0.59652	0.0108345	0.0893403	0.903695	0.0205737	0.0486352	0.673098	0.253184
4359_87_DYRK3_DYRK3	IVW	112	0.03247	0.0353378	0.358177	0.0024614	0.00168365	0.146609	119.6	122.31	110	0.198943	124.686	111	0.1768	-0.0356108	0.0583503	0.542926	-0.0307088	0.0553786	0.57922	0.015468	0.11595	0.894116	-0.0157877	0.0571858	0.783002	0.102084
3401_8_PTPN2_TCPTP	IVW	112	0.030378	0.0330617	0.358186	0.00233444	0.00157776	0.141841	119.6	106.343	110	0.580925	108.532	111	0.548565	-0.0342115	0.0547605	0.533431	-0.0342704	0.0520763	0.510486	-0.0571851	0.115439	0.621319	-0.0571851	0.0482404	0.238383	0
10024_44_HOGA1_HOGA1	IVW	112	0.0298612	0.0325137	0.358399	0.00213424	0.00156928	0.176605	119.6	93.2896	110	0.873638	95.1393	111	0.858719	-0.0291205	0.0542029	0.59218	0.00250484	0.0492255	0.959417	0.125462	0.0932714	0.181325	-0.000962399	0.0502286	0.984748	0
7097_8_CDY1_CDY1	IVW	112	0.0308224	0.0335991	0.358954	-0.000929937	0.00161141	0.565055	119.6	117.853	110	0.287032	118.21	111	0.30211	0.0566411	0.0560117	0.314122	0.0373145	0.0571725	0.513972	0.189536	0.120111	0.117411	0.0270333	0.0599444	0.652888	0.0455364
5353_89_IL1RN_IL_1Ra	IVW	112	0.035099	0.0382743	0.359122	0.000545873	0.00183254	0.766358	119.6	146.35	110	0.0116935	146.468	111	0.0135744	0.0199802	0.0636642	0.754239	0.00905723	0.0520768	0.861928	0.0705553	0.101377	0.487901	-0.00505523	0.0529718	0.924143	0.228756
18290_6_ANXA8_Annexin_A8	IVW	112	0.0304633	0.0332292	0.359266	0.00259501	0.00158524	0.104491	119.6	110.962	110	0.45635	113.666	111	0.412092	-0.0404704	0.0544552	0.458953	-0.00286233	0.0539326	0.957674	-0.0662044	0.10165	0.516201	-0.0271056	0.0525638	0.60711	0.0182344
17793_4_DIRAS1_DIRA1	IVW	112	0.0312326	0.0340866	0.359525	0.00139561	0.00162751	0.393025	119.6	117.592	110	0.292802	118.378	111	0.298363	-0.00740226	0.0565206	0.896042	0.00542055	0.0541549	0.92027	-0.040226	0.102375	0.695127	-0.0174204	0.0512149	0.734391	0.0486215
4162_54_TF_Transferrin	IVW	112	-0.0293008	0.0320247	0.360221	0.000197569	0.00153345	0.89772	119.6	105.316	110	0.608435	105.333	111	0.633849	-0.0347548	0.053081	0.513995	-0.0421967	0.0497777	0.396604	-0.00162985	0.0993185	0.986936	-0.0758753	0.0495881	0.128834	0
4151_6_PLG_Plasminogen	IVW	112	0.0331496	0.0362781	0.360841	0.0017918	0.00173206	0.303174	119.6	123.066	110	0.185979	124.263	111	0.183702	-0.0163665	0.0600527	0.785721	0.0553718	0.0584539	0.343499	0.0373334	0.111542	0.738481	0.0823036	0.0671824	0.223139	0.0948665
14616_16_ZNF382_ZN382	IVW	112	0.0295852	0.0323863	0.360974	0.00278552	0.00155307	0.0756323	119.6	84.0966	110	0.968569	87.3134	111	0.952913	-0.0469956	0.0535908	0.382434	-0.0131839	0.0499854	0.791969	0.0786573	0.0924478	0.396696	-0.0230937	0.0537061	0.668029	0
3285_23_C1R_C1r	IVW	112	0.0326538	0.0357585	0.361151	0.00190206	0.00171938	0.271031	119.6	123.241	110	0.183067	124.612	111	0.177998	-0.0198467	0.0594	0.738925	0.0339577	0.0558004	0.542819	0.0723455	0.102672	0.48252	0.0206955	0.0549358	0.7071	0.0980153
13412_5_WFDC6_WFDC6	IVW	112	0.0295564	0.0323736	0.361254	0.00353312	0.00153645	0.0233625	119.6	103.879	110	0.646315	109.167	111	0.531432	-0.0694895	0.053882	0.199873	-0.0411849	0.0495648	0.406013	-0.0213474	0.103861	0.837528	-0.0709066	0.0515822	0.172014	0
16847_39_RAB3B_RAB3B	IVW	112	0.0321824	0.0352626	0.361427	-0.000984512	0.0016899	0.561365	119.6	125.013	110	0.155306	125.398	111	0.165581	0.0594077	0.0586068	0.312967	0.072138	0.0577836	0.211878	0.0348152	0.11917	0.77072	0.0441606	0.0618415	0.476669	0.100196
9087_8_NHLRC3_NHLC3	IVW	112	0.0303653	0.0332716	0.361427	0.00274719	0.00159427	0.0876674	119.6	106.712	110	0.570983	109.681	111	0.51758	-0.0453232	0.0551028	0.41256	0.0532945	0.0535879	0.319968	0.144248	0.118038	0.224275	-7.97e-05	0.0556609	0.99886	0
13602_6_NHP2L1_NH2L1	IVW	112	0.0306126	0.0335718	0.361845	0.000869153	0.00160168	0.588467	119.6	98.5665	110	0.774555	98.861	111	0.788517	0.00654413	0.0556264	0.906564	0.029836	0.055234	0.589076	-0.0418458	0.102113	0.682744	0.00954671	0.054756	0.861908	0
7225_51_MMGT1_MMGT1	IVW	112	0.0332416	0.0364563	0.361863	0.00106176	0.00173661	0.542197	119.6	132.116	110	0.0741306	132.565	111	0.0797017	0.00393702	0.060282	0.948046	0.00262743	0.0560457	0.962609	0.028652	0.114382	0.802669	-0.018737	0.0544755	0.731533	0.14889
11303_7_SAMHD1_SAMH1	IVW	112	0.0300783	0.0329962	0.361997	0.00170319	0.00157636	0.282305	119.6	110.779	110	0.46124	111.954	111	0.456763	-0.0172423	0.0548206	0.75372	0.00344247	0.0526797	0.947898	-0.101427	0.102704	0.325513	-0.0214109	0.0544393	0.694853	0
14628_72_FBXO3_FBX3	IVW	112	0.0315367	0.0346029	0.362091	4.06e-05	0.00165766	0.980505	119.6	127.636	110	0.119958	127.636	111	0.133624	0.0304156	0.0574773	0.597749	0.0360561	0.0548303	0.510799	0.0810496	0.121739	0.506942	0.0182531	0.0619768	0.768914	0.114674
12987_12_SRSF7_SRSF7	IVW	112	0.0323744	0.0355227	0.362099	0.00177993	0.00168997	0.294542	119.6	121.053	110	0.221773	122.274	111	0.218621	-0.0170687	0.0588588	0.772367	0.031284	0.0536858	0.56008	0.0861304	0.106587	0.420775	0.0189092	0.0542435	0.728051	0.0803694
5897_58_GRP_Gastrin_releasing_peptide	IVW	112	0.0305889	0.0335896	0.36247	0.000707673	0.00160976	0.661079	119.6	109.661	110	0.491177	109.855	111	0.5129	0.0110863	0.0556448	0.842448	0.0308905	0.0540903	0.567937	0.00638336	0.107174	0.952613	0.0160984	0.0575274	0.780122	0
13068_139_CCS_CCS	IVW	112	0.0315651	0.0346621	0.362479	0.00313423	0.00164553	0.0594312	119.6	117.906	110	0.28588	121.795	111	0.227635	-0.0541116	0.0565424	0.34066	-0.0188263	0.0531721	0.723291	0.0156061	0.110136	0.887576	-0.0389083	0.0535758	0.469227	0.0868073
11375_49_FOXL2_FOXL2	IVW	112	0.0315198	0.0346282	0.362698	0.00102001	0.00165464	0.538871	119.6	121.872	110	0.206721	122.293	111	0.218276	0.00312702	0.0576822	0.956865	0.0843775	0.0560111	0.131954	0.08979	0.119985	0.455837	0.0580749	0.0560818	0.302667	0.0775466
9051_13_IL32_IL32	IVW	112	0.0296986	0.0326361	0.362827	0.00131867	0.00156572	0.401495	119.6	104.104	110	0.640445	104.814	111	0.647359	-0.00657566	0.0540384	0.90337	0.0564821	0.0530658	0.287157	0.0578572	0.104808	0.582039	0.0119886	0.050625	0.81324	0
8080_24_MSMP_PSMP	IVW	112	-0.039184	0.0430622	0.362854	0.00138628	0.0020695	0.504348	119.6	170.804	110	0.000182235	171.501	111	0.000202187	-0.0776193	0.071804	0.282066	-0.1281	0.0565243	0.0234342	-0.143888	0.129526	0.269022	-0.124006	0.0575996	0.0334913	0.342075
4324_33_CST2_CYTT	IVW	112	-0.0305888	0.0336399	0.363192	-0.00260296	0.0016063	0.107996	119.6	87.2132	110	0.946474	89.8391	111	0.930102	0.0412394	0.0556454	0.460206	-0.00519819	0.0503839	0.917827	-0.067221	0.0975952	0.492403	-0.0100527	0.048567	0.8364	0
10667_78_C1orf185_CA185	IVW	112	0.029848	0.0328365	0.363356	0.000529779	0.00156874	0.736225	119.6	91.7977	110	0.895562	91.9118	111	0.906164	0.0151953	0.054413	0.780571	0.0470235	0.0537083	0.381283	-0.0926638	0.112117	0.410298	0.025395	0.0534694	0.63576	0
12709_63_H1FX_H1X	IVW	112	0.0308592	0.0339545	0.363434	-0.0017275	0.00162109	0.288919	119.6	108.817	110	0.51398	109.952	111	0.510264	0.0787556	0.0563298	0.164891	0.0314608	0.0573032	0.582989	0.0465161	0.125048	0.710613	0.0548717	0.0615189	0.37435	0
5726_49_SPAG11A_SG11A	IVW	112	0.030426	0.0334954	0.363685	0.00198145	0.00159549	0.216913	119.6	111.24	110	0.448994	112.8	111	0.434536	-0.0243588	0.0553398	0.66068	-0.0446051	0.0538015	0.407066	0.0358938	0.11507	0.755679	-0.0681869	0.0639289	0.288464	0.00553497
3356_50_CA7_Carbonic_anhydrase_VII	IVW	112	0.0306047	0.0336925	0.363691	0.000705723	0.00161603	0.663183	119.6	113.489	110	0.390657	113.685	111	0.411586	0.0110682	0.0560792	0.843905	0.0242346	0.0558224	0.664188	0.0123945	0.107524	0.908438	0.0204068	0.0555866	0.71423	0.0069279
15492_1_CRIM1_CRIM1	IVW	112	0.0297834	0.0328058	0.363947	0.000578959	0.00156792	0.712649	119.6	108.377	110	0.525889	108.513	111	0.549068	0.0137367	0.0544494	0.801292	-0.0117058	0.0525181	0.82362	-0.0336989	0.101992	0.741715	-0.0114987	0.0557666	0.837018	0
7060_2_ERO1L_ERO1A	IVW	112	0.0305147	0.0336522	0.36453	0.00112017	0.00162273	0.491458	119.6	113.435	110	0.392009	113.927	111	0.405402	-0.00043763	0.0561103	0.993791	-0.00322205	0.0531651	0.951674	-0.105707	0.10961	0.336946	-0.0516163	0.0562407	0.360727	0.0103785
17721_82_GAS7_GAS7	IVW	112	0.0302023	0.0333387	0.364977	0.0013346	0.00158346	0.401147	119.6	107.353	110	0.553644	108.063	111	0.561201	-0.00709499	0.0554049	0.898338	-0.0299342	0.0532454	0.573984	-0.0171182	0.130276	0.895697	-0.0710253	0.0612097	0.248392	0
10848_137_BTNL3_BTNL3	IVW	112	0.0301918	0.033329	0.365004	0.0019303	0.00158727	0.226547	119.6	103.646	110	0.652384	105.125	111	0.639286	-0.0232899	0.0551803	0.673798	-0.0112222	0.0553345	0.839287	0.306576	0.130512	0.0205912	-0.0368668	0.0589511	0.533005	0
4267_81_PES1_PESC	IVW	112	0.0304377	0.0336108	0.365153	7.77e-05	0.00158975	0.961097	119.6	84.2209	110	0.967853	84.2233	111	0.972598	0.0282412	0.0561095	0.615744	-0.00278285	0.0526945	0.957882	-0.0915354	0.108332	0.399956	0.0122138	0.0562576	0.828526	0
11098_1_PDXK_PDXK	IVW	112	0.037361	0.041269	0.365304	-5.45e-05	0.00198474	0.978154	119.6	167.036	110	0.000372041	167.037	111	0.000466377	0.038863	0.068653	0.572494	0.0162216	0.0560081	0.772099	-0.00340594	0.112275	0.975854	0.00655635	0.0558503	0.906762	0.323504
3196_6_HAPLN1_HPLN1	IVW	112	-0.0302905	0.0334628	0.365359	0.00205388	0.00160225	0.202583	119.6	107.268	110	0.55595	108.911	111	0.53835	-0.0870755	0.0555167	0.119647	-0.0359427	0.054176	0.507046	0.0193193	0.118204	0.870469	-0.0511947	0.0571527	0.372324	0
8372_29_CDHR1_CDHR1	IVW	112	0.0314337	0.0347265	0.365371	0.00179884	0.00165738	0.280139	119.6	121.809	110	0.207839	123.114	111	0.203388	-0.0183425	0.0575093	0.75037	-0.0910603	0.0519307	0.0795168	-0.137918	0.119341	0.250302	-0.0625367	0.0563014	0.269077	0.0868884
5094_62_AMICA1_JAML1	IVW	112	0.0318104	0.0352094	0.36628	0.00235214	0.00166396	0.160309	119.6	124.819	110	0.158187	127.086	111	0.14102	-0.0338452	0.0581886	0.561995	-0.0116274	0.0540944	0.829809	0.0326355	0.11502	0.77714	-0.00652143	0.0565902	0.908463	0.118385
13431_74_FAM159A_F159A	IVW	112	-0.0310384	0.0343553	0.366285	0.00139079	0.00164852	0.400692	119.6	119.653	110	0.2491	120.427	111	0.2546	-0.0694151	0.0570312	0.226155	-0.102344	0.0509363	0.0445097	-0.101182	0.114569	0.379063	-0.0929111	0.0529735	0.0822051	0.0646681
5927_4_WISP3_WISP_3	IVW	112	0.0302442	0.033482	0.366367	0.000679051	0.00159407	0.670951	119.6	96.7478	110	0.81237	96.9292	111	0.826969	0.0111503	0.0559477	0.842397	-0.00260385	0.0550554	0.962278	0.168832	0.1093	0.125274	0.000344064	0.0556096	0.995075	0
13518_5_ASAP2_ASAP2	IVW	112	0.030629	0.0339277	0.366647	-0.000354652	0.00161549	0.826642	119.6	67.8488	110	0.999462	67.897	111	0.999579	0.0406682	0.0569412	0.476608	0.0368452	0.0540957	0.495801	0.0306107	0.0914372	0.738428	0.0170795	0.0582341	0.769848	0
16302_11_BPIFA2_SPLC2	IVW	112	0.0493807	0.054732	0.366936	-0.00349466	0.00260254	0.182105	119.6	281.313	110	5.73e-17	285.924	111	2.21e-17	0.146127	0.0903611	0.108711	0.118321	0.0551331	0.0318647	0.0334107	0.116371	0.774567	0.0761866	0.0548797	0.167841	0.606222
18309_18_CS_CISY	IVW	112	0.0297448	0.0329689	0.366947	-0.00254918	0.00157485	0.108381	119.6	93.2877	110	0.873668	95.9078	111	0.845557	0.100267	0.0546363	0.0691813	0.0118911	0.0545578	0.827465	-0.0532783	0.099864	0.594748	0.0166057	0.0559883	0.767331	0
13397_88_DEFB4A_HBD_2	IVW	112	-0.0352363	0.0390846	0.367302	0.00288535	0.0018725	0.126211	119.6	144.464	110	0.0153344	147.583	111	0.0115579	-0.114598	0.0645096	0.0784241	-0.0391875	0.0559694	0.483827	-0.0486657	0.114217	0.670874	-0.0645987	0.0557982	0.249464	0.241051
14039_33_KLK5_kallikrein_5	IVW	112	0.0305966	0.0339985	0.368152	0.00115946	0.00164174	0.481531	119.6	124.069	110	0.1697	124.631	111	0.177687	-0.00102082	0.0562615	0.985557	0.00134104	0.0538703	0.98014	-0.20156	0.121281	0.0993483	-0.00566582	0.0539787	0.916594	0.0952816
9017_58_LCT_LPH	IVW	112	-0.0309493	0.034419	0.36855	0.00180566	0.00164685	0.275284	119.6	135.494	110	0.049918	136.975	111	0.0477315	-0.0805155	0.0567993	0.159151	-0.105269	0.0526034	0.0453731	-0.0489721	0.100327	0.626425	-0.0879375	0.0649357	0.178415	0.178949
15534_26_MDH2_Malate_dehydrogenase_2	IVW	112	0.0295818	0.0329062	0.368667	-0.00246875	0.00157743	0.120446	119.6	101.057	110	0.717299	103.506	111	0.680723	0.0975168	0.0544708	0.076163	-0.0128302	0.0569043	0.821613	-0.0970103	0.104365	0.354633	0.00143148	0.0588219	0.980628	0
5110_84_NRXN1_NRX1B	IVW	112	0.0309029	0.034407	0.369102	0.000523996	0.00164548	0.750751	119.6	121.871	110	0.206737	121.983	111	0.224063	0.0163171	0.0573709	0.776627	-0.00609342	0.0571149	0.915037	0.118349	0.12371	0.340819	-0.00130928	0.0559345	0.981367	0.0740608
19491_11_HSD17B8_DHB8	IVW	112	0.0431627	0.0480814	0.369346	-0.000253018	0.00230852	0.912925	119.6	228.648	110	2.5e-10	228.673	111	3.61e-10	0.0501425	0.0799262	0.531723	0.045171	0.056149	0.421118	-0.0655684	0.122741	0.594269	0.0363588	0.0551389	0.511002	0.505859
14069_61_CA4_Carbonic_Anhydrase_IV	IVW	112	0.0298447	0.0332513	0.369425	0.00127521	0.00158476	0.422744	119.6	103.496	110	0.656248	104.144	111	0.66458	-0.00596887	0.0555564	0.914637	0.029228	0.0553727	0.597609	0.0425829	0.10869	0.695968	0.00750425	0.0577955	0.896927	0
10589_7_RAET1L_RET1L	IVW	112	0.0312266	0.0347957	0.369491	0.000380978	0.00166444	0.819378	119.6	126.09	110	0.139967	126.151	111	0.154287	0.0206966	0.0577715	0.720842	0.00467912	0.0537492	0.930628	-0.0192816	0.107296	0.857713	0.0232568	0.0538951	0.666928	0.104447
3629_60_CDC42BPB_MRCKB	IVW	112	0.0327417	0.036563	0.370527	-0.000377458	0.00175139	0.829762	119.6	132.483	110	0.071113	132.539	111	0.0799375	0.0432039	0.0608686	0.479337	0.0392123	0.0579322	0.498491	-0.0414678	0.125317	0.741342	0.0114501	0.0611827	0.851888	0.147581
12843_6_ZNF410_ZN410	IVW	112	0.0299976	0.0335251	0.370906	0.000898908	0.00160838	0.577373	119.6	114.538	110	0.364428	114.863	111	0.381722	0.00501773	0.0559341	0.928682	0.0147172	0.0524066	0.778843	0.02923	0.099164	0.768724	-0.0252086	0.0516886	0.626723	0.0176701
8923_94_GALNT16_GLTL1	IVW	112	0.0312684	0.0349959	0.371596	3.65e-05	0.00167106	0.98261	119.6	117.792	110	0.288383	117.792	111	0.311562	0.0302542	0.0582349	0.604442	0.00256199	0.0546021	0.962576	0.0735912	0.11296	0.516082	-0.0123866	0.0539015	0.81867	0.0406864
9577_26_SYT2_SYT2	IVW	112	0.0294628	0.0330334	0.372442	0.00033291	0.0015903	0.834572	119.6	112.588	110	0.413703	112.633	111	0.438891	0.0204014	0.0545376	0.709066	0.0345287	0.0496401	0.486692	0.0181656	0.0934441	0.846218	0.0181656	0.0474675	0.702678	0
6413_79_LIPK_LIPK	IVW	112	0.0300594	0.0337263	0.372782	0.00304002	0.00158062	0.0570262	119.6	109.269	110	0.501754	112.968	111	0.430138	-0.0556763	0.0557205	0.319887	0.00599626	0.0554905	0.913949	-0.039473	0.115137	0.73237	-0.0481853	0.0578754	0.406875	0.0171514
10907_116_NTM_NTRI	IVW	112	-0.0317696	0.0356591	0.37297	0.00137781	0.00170842	0.421705	119.6	116.698	110	0.312964	117.388	111	0.320849	-0.0696836	0.0590396	0.240433	-0.0608204	0.0558437	0.276102	-0.0678141	0.114846	0.556071	-0.0678141	0.0554291	0.223755	0.0402439
2888_49_C7_C7	IVW	112	-0.0323905	0.0363667	0.373109	0.00350939	0.00168604	0.039714	119.6	113.441	110	0.391869	117.909	111	0.308914	-0.13216	0.059846	0.0292953	-0.120092	0.0593849	0.0431496	-0.0716405	0.127428	0.575111	-0.130737	0.059802	0.0309037	0.0604148
4278_14_P4HB_Protein_disulfide_isomerase	IVW	112	0.0306761	0.0344532	0.373267	0.000423433	0.00165446	0.79848	119.6	120.963	110	0.223468	121.035	111	0.242377	0.0190043	0.057244	0.74053	-0.0129563	0.0493856	0.793052	0.0606882	0.0931238	0.515946	-0.0162671	0.0500486	0.745774	0.066662
7854_38_NCR3LG1_NR3L1	IVW	112	0.0303005	0.0340342	0.373308	0.00285829	0.00160954	0.0785242	119.6	114.687	110	0.360765	117.975	111	0.307415	-0.0486815	0.0558067	0.384931	-0.0198555	0.053046	0.708177	-0.00537968	0.107899	0.960325	-0.0392631	0.0503782	0.437423	0.0557512
9599_6_PIANP_PIANP	IVW	112	0.0382489	0.0429726	0.373426	-0.00126897	0.00205913	0.538991	119.6	181.309	110	2.2e-05	181.935	111	2.52e-05	0.0733366	0.0714052	0.306651	-0.0326572	0.054164	0.546554	-0.0947072	0.114465	0.409792	-0.00955132	0.0562955	0.865583	0.379623
13434_172_PARVA_PARVA	IVW	112	0.036042	0.0405167	0.373703	9.7e-05	0.00197221	0.960853	119.6	162.453	110	0.00085682	162.457	111	0.00105989	0.0334234	0.0670063	0.61891	0.0337408	0.0574058	0.556694	-0.0187727	0.118808	0.874736	0.0221564	0.0584689	0.705454	0.304436
5227_60_PDK1_PDK1	IVW	112	0.0296243	0.0333049	0.373741	-0.000850716	0.0015832	0.592119	119.6	101.063	110	0.717151	101.352	111	0.733106	0.0531655	0.0550328	0.336128	0.0428564	0.0555378	0.440315	0.111763	0.099081	0.261754	0.0961041	0.0583571	0.102422	0
9378_6_FIBCD1_FBCD1	IVW	112	0.0306645	0.0345118	0.374261	0.00308427	0.00163058	0.0611853	119.6	117.972	110	0.284438	121.809	111	0.227359	-0.0547802	0.0566091	0.335321	-0.0424086	0.0518573	0.413474	-0.0751385	0.102822	0.466463	-0.0675791	0.0536362	0.210328	0.0868269
10485_56_MAGEA4_MAGE_4	IVW	112	-0.0300977	0.033882	0.374374	0.00453053	0.00157185	0.00474871	119.6	116.6	110	0.315213	125.406	111	0.165461	-0.15536	0.054459	0.00517858	-0.0813101	0.0520371	0.11816	-0.0838793	0.109146	0.44382	-0.128737	0.0524383	0.0156402	0.129987
11179_7_TSSK1B_TSSK1	IVW	112	0.031914	0.0359469	0.374643	0.000741114	0.0017199	0.667381	119.6	134.94	110	0.0533643	135.167	111	0.0592261	0.0113977	0.0597381	0.849038	0.0235807	0.0549516	0.667838	0.0311259	0.111135	0.779943	-0.00994726	0.0524879	0.850035	0.164626
11094_104_CLC_LPPL	IVW	112	0.0304471	0.0343111	0.374873	0.00183836	0.00164233	0.265423	119.6	118.149	110	0.280591	119.495	111	0.274024	-0.0201937	0.0567564	0.722675	-0.0408182	0.0547754	0.456155	-0.050609	0.110865	0.64893	-0.0817485	0.058024	0.161668	0.0596788
7100_31_CD2_CD2	IVW	112	0.0297169	0.033539	0.375596	-0.000735037	0.00159615	0.646062	119.6	117.769	110	0.288886	117.996	111	0.306936	0.0501458	0.0556854	0.369811	-0.0189692	0.0530631	0.72073	-0.0322602	0.090126	0.721064	-0.0133658	0.0506064	0.792182	0.0432682
12851_5_POLM_DPOLM	IVW	112	0.0303657	0.0342803	0.375722	-0.000328347	0.00164641	0.842293	119.6	115.887	110	0.331842	115.929	111	0.355445	0.0394487	0.0570935	0.491053	0.0618287	0.0559838	0.269418	0.130968	0.124506	0.295129	0.0517243	0.062668	0.410932	0.0254491
15487_164_CES1_carboxylesterase__liver	IVW	112	0.0354242	0.0400063	0.375906	0.00162235	0.00190622	0.396573	119.6	152.43	110	0.00463361	153.434	111	0.00476063	-0.00974772	0.0664946	0.883721	-0.00909605	0.0574221	0.874136	0.237706	0.123924	0.0576601	-0.0164449	0.0547027	0.764264	0.265443
3516_60_CXCL12_SDF_1	IVW	112	-0.0320979	0.036272	0.376198	0.000325174	0.0017374	0.851879	119.6	124.016	110	0.170533	124.055	111	0.187168	-0.0411573	0.0605819	0.498333	-0.0336087	0.0574355	0.558443	0.0333686	0.110021	0.762235	-0.00582918	0.0520634	0.911055	0.0892561
6919_3_HBZ_HBAZ	IVW	112	0.0304858	0.0345104	0.377032	-0.00144475	0.00166501	0.387441	119.6	100.868	110	0.721838	101.621	111	0.726764	0.070112	0.0572406	0.223243	0.0301852	0.0562337	0.591419	0.0350447	0.102471	0.732999	0.0531387	0.0565669	0.349567	0
7121_2_SYT7_SYT7	IVW	112	0.0305784	0.03465	0.37751	0.00125448	0.00165526	0.450144	119.6	123.331	110	0.181571	123.975	111	0.188508	-0.00404118	0.0573748	0.943975	0.00220912	0.0517857	0.965973	0.0291289	0.101465	0.774584	-0.0084553	0.0513177	0.86943	0.0908069
6039_24_CRHBP_CRHBP	IVW	112	0.0338643	0.0384539	0.378509	0.000328357	0.00184733	0.859249	119.6	135.833	110	0.0479041	135.872	111	0.0545007	0.0247896	0.0640178	0.699335	-0.0387075	0.054961	0.481263	-0.0366418	0.113631	0.747708	-0.0366418	0.0568274	0.520393	0.168438
4929_55_SHBG_SHBG	IVW	112	-0.0335002	0.03805	0.378628	0.00157442	0.00181517	0.387628	119.6	137.084	110	0.0410477	138.021	111	0.041974	-0.0771033	0.0630727	0.22415	-0.0792042	0.0548007	0.14837	-0.160764	0.101468	0.115952	-0.0769361	0.0525083	0.145689	0.183718
18411_83_ARL15_ARL15	IVW	112	0.0304987	0.0346409	0.37863	0.00079709	0.00166263	0.632594	119.6	118.814	110	0.266389	119.063	111	0.283303	0.00850899	0.0575518	0.882733	0.0649755	0.0566775	0.251627	0.0868983	0.109088	0.427392	0.0357569	0.0544832	0.512994	0.0519095
4453_83_LRRTM3_LRRT3	IVW	112	0.0304583	0.0346042	0.378757	0.00258769	0.00165607	0.121032	119.6	119.339	110	0.255496	121.988	111	0.223978	-0.0404909	0.0569546	0.478631	0.0120169	0.0529845	0.82058	0.0570206	0.106778	0.594401	-0.000309637	0.0498784	0.995058	0.0835905
17387_27_NFKBIB_IKB_beta	IVW	112	0.0290049	0.0329916	0.379313	0.00183851	0.00158865	0.249664	119.6	106.821	110	0.568038	108.16	111	0.558595	-0.0215047	0.0547113	0.695038	0	0.0514235	1	0.0825657	0.0973701	0.398287	-0.00643315	0.0511994	0.900237	0
9026_40_BTNL8_BTNL8	IVW	112	0.0306629	0.0349039	0.379676	0.00095085	0.00167279	0.570906	119.6	121.467	110	0.214071	121.824	111	0.227072	0.00433954	0.0580545	0.94055	0.0606204	0.0561059	0.279935	0.14494	0.108246	0.183311	0.0618329	0.0606027	0.309805	0.0737667
3179_51_CTSA_Cathepsin_A	IVW	112	0.0371037	0.0422376	0.379699	0.00160012	0.0020395	0.434395	119.6	171.164	110	0.000170006	172.122	111	0.000179505	-0.00697917	0.0703367	0.92114	0.0232848	0.057353	0.684749	0.0390299	0.106118	0.713725	0.0120989	0.0556521	0.828294	0.344799
11330_15_CSNK2B_CSK2B	IVW	112	0.0288643	0.0328673	0.379831	-0.000680292	0.00156633	0.664904	119.6	85.5242	110	0.959554	85.7128	111	0.964131	0.0476601	0.0543423	0.382379	-0.0141183	0.0546882	0.796284	0.00148414	0.109668	0.989227	-0.0213821	0.0737178	0.772317	0
18228_30_NOP16_NOP16	IVW	112	0.0320862	0.036577	0.380366	0.000591015	0.00175537	0.736993	119.6	137.908	110	0.0370007	138.051	111	0.0418228	0.0157184	0.0609258	0.796895	0.0165275	0.0510754	0.746248	-0.0340436	0.118645	0.774696	-0.00337109	0.0545292	0.950816	0.181828
6434_18_AOC2_Amine_oxidase	IVW	112	-0.0284699	0.0324732	0.380639	0.00243265	0.00154967	0.119338	119.6	101.52	110	0.706031	103.985	111	0.668635	-0.0957017	0.0537476	0.0777424	-0.0411344	0.0497836	0.408654	-0.0734556	0.0955417	0.443625	-0.0582794	0.0509246	0.254909	0
18259_15_MEOX2_MEOX2	IVW	112	0.0305967	0.0349258	0.381004	0.00368412	0.00163894	0.0265789	119.6	117.02	110	0.305621	122.395	111	0.216379	-0.0709414	0.0567209	0.213694	-0.033521	0.0541158	0.535633	0.262838	0.116835	0.0264438	-0.0326436	0.0527117	0.536997	0.0967963
15585_304_FBLN5_fibulin_5	IVW	112	-0.0296972	0.0339824	0.382172	0.00268902	0.00162579	0.100982	119.6	92.911	110	0.879461	95.6467	111	0.85011	-0.103864	0.0562633	0.0675756	-0.0839992	0.0536681	0.117545	-0.0205796	0.119129	0.863162	-0.0944615	0.0550525	0.0889807	0
6611_8_KDELC1_KDEL1	IVW	112	0.0290701	0.0333084	0.382795	0.00348497	0.00158269	0.029758	119.6	100.059	110	0.740925	104.908	111	0.644916	-0.0687052	0.0555086	0.218448	-0.00655429	0.0502178	0.896157	0.119271	0.103079	0.249722	-0.0363851	0.0563883	0.520091	0
10514_5_PTGDS_PGD2_synthase	IVW	112	0.0331734	0.0380204	0.382927	0.000921526	0.00182063	0.613758	119.6	136.711	110	0.0430004	137.029	111	0.0474167	0.00760875	0.0632951	0.904536	0.021887	0.0553186	0.69236	-0.0549057	0.120081	0.648392	-0.0280111	0.0552261	0.613016	0.176201
19376_74_NNMT_NNMT	IVW	112	0.0293918	0.0337498	0.383823	0.00274445	0.00159343	0.0878158	119.6	111.087	110	0.453053	114.082	111	0.401426	-0.0465966	0.0553687	0.401855	-0.0272645	0.0542537	0.615289	0.0221856	0.0890355	0.803684	-0.0285655	0.0517216	0.581857	0.0231193
10955_4_CLEC10A_CLC10	IVW	112	0.0299447	0.0343905	0.383902	0.00202142	0.00163477	0.218901	119.6	117.106	110	0.303669	118.734	111	0.29048	-0.0258783	0.0567028	0.649013	-0.0440984	0.0521434	0.397713	-0.0199737	0.118513	0.866469	-0.0697289	0.0540754	0.199913	0.0548423
10535_25_COX6A2_CX6A2	IVW	112	-0.0280548	0.0323225	0.385414	0.00212848	0.00155358	0.173462	119.6	92.1184	110	0.89108	93.9954	111	0.876981	-0.0866162	0.0535892	0.108894	-0.0513993	0.0531821	0.333805	-0.055599	0.112505	0.622147	-0.0926525	0.054656	0.0928422	0
15391_114_GAS6_GAS_6	IVW	112	-0.0324586	0.0374034	0.385505	-0.000833697	0.00179377	0.643013	119.6	129.937	110	0.094272	130.192	111	0.102991	-0.00937633	0.0622529	0.880554	-0.055133	0.0546563	0.313107	-0.126158	0.101108	0.214747	-0.0715908	0.0525506	0.175855	0.132837
17796_15_IMPA1_IMPA1	IVW	112	0.0304383	0.0350803	0.385572	0.00334362	0.00164869	0.0449718	119.6	120.932	110	0.224069	125.453	111	0.164738	-0.0621727	0.0572918	0.280209	-0.0802347	0.0585429	0.170522	0.206352	0.122898	0.0959549	-0.102589	0.0558349	0.0688299	0.114942
4706_17_EPB41_41	IVW	112	0.0298249	0.0343849	0.385731	-0.0027242	0.00162943	0.097391	119.6	116.69	110	0.313152	119.655	111	0.270628	0.105251	0.056558	0.0654243	-0.0415328	0.0575147	0.470218	0.135706	0.118037	0.252744	0.0433455	0.0640921	0.500257	0.0673864
5095_21_KIR2DL4_KI2L4	IVW	112	0.0299346	0.0345127	0.38575	4.48e-05	0.00165139	0.978393	119.6	113.315	110	0.395065	113.316	111	0.421117	0.0286924	0.0574121	0.618241	0.0230374	0.0571192	0.686712	-0.0238346	0.107126	0.82434	0.00211593	0.0568635	0.970384	0.00278947
19483_16_KDSR_KDSR	IVW	112	0.0299374	0.0345273	0.385908	0.00319614	0.00166626	0.0576847	119.6	123.204	110	0.183677	127.325	111	0.137773	-0.054847	0.0558371	0.328123	-0.0202903	0.0533562	0.703737	0.0108243	0.113499	0.924194	-0.0365603	0.0494443	0.461211	0.125943
13059_33_RFK_RIFK	IVW	112	-0.0300758	0.0347248	0.386426	0.00110106	0.00166163	0.508947	119.6	122.514	110	0.195378	123.003	111	0.205352	-0.0605137	0.057636	0.296052	-0.0592254	0.0582115	0.308955	-0.0347905	0.135017	0.797135	-0.0928481	0.0651421	0.156872	0.0831001
9044_1_CNTNAP5_CNTP5	IVW	112	0.028489	0.0329094	0.386665	0.00281694	0.00157183	0.0758602	119.6	97.6028	110	0.795047	100.815	111	0.745564	-0.0493386	0.0544881	0.367183	-0.0628112	0.0523993	0.230643	-0.0583017	0.107186	0.587581	-0.0724749	0.0547192	0.188061	0
7231_37_TMPRSS11A_TM11A	IVW	112	0.0293128	0.0338878	0.38704	0.00247233	0.0016036	0.126009	119.6	113.604	110	0.387738	116.059	111	0.352309	-0.0392277	0.0557737	0.483332	-0.0157885	0.0557961	0.777201	0.0586201	0.111636	0.60056	-0.0326926	0.0558832	0.559724	0.0369709
5638_23_COLGALT1_GT251	IVW	112	0.029485	0.0340886	0.387066	-0.00229467	0.0016301	0.162042	119.6	107.191	110	0.558012	109.173	111	0.531275	0.0928713	0.0564766	0.102944	0.0281261	0.0540753	0.602973	0.0979344	0.116769	0.403437	0.0622595	0.0558271	0.267165	0
19124_9_UBLCP1_UBCP1	IVW	112	0.0320251	0.0370338	0.387174	-0.00332094	0.00173009	0.0575099	119.6	132.225	110	0.0732266	136.654	111	0.0496236	0.124818	0.0606304	0.0418883	0.0549534	0.0552814	0.32019	-0.0287883	0.108759	0.791733	0.0724082	0.0623997	0.248379	0.185059
5598_3_GREM2_GREM2	IVW	112	-0.030948	0.0358187	0.387578	0.000550221	0.00170902	0.748101	119.6	118.33	110	0.276691	118.441	111	0.296948	-0.0462322	0.0595579	0.439264	-0.0538762	0.0575938	0.349556	0.0111256	0.129543	0.931714	-0.0825243	0.062656	0.190517	0.0463918
19372_7_MDGA2_MDGA2	IVW	112	0.0313457	0.0362893	0.387712	-0.000377844	0.00174526	0.829001	119.6	141.666	110	0.0226011	141.726	111	0.0260946	0.0417532	0.060326	0.490317	0.0193952	0.0543966	0.721428	0.0276436	0.114189	0.80916	0.00987945	0.0547136	0.857037	0.202833
9294_45_MFAP2_MFAP2	IVW	112	0.0321026	0.0371722	0.387798	0.00104264	0.00180191	0.564024	119.6	133.922	110	0.0602107	134.33	111	0.065285	0.00344935	0.061986	0.955724	-0.0132646	0.0534891	0.804144	0.0284813	0.102043	0.78068	-0.02002	0.0541258	0.712177	0.159934
4435_66_ENPP7_ENPP7	IVW	112	-0.0287812	0.0333309	0.387863	0.00079161	0.00160885	0.623675	119.6	104.052	110	0.641816	104.294	111	0.660741	-0.0506145	0.0554973	0.363754	-0.0305946	0.0563044	0.58687	0.0969171	0.106892	0.36654	-0.0581299	0.0645564	0.36983	0
14061_48_TNFSF11_sRANKL	IVW	112	0.0287327	0.0332841	0.387998	0.00262836	0.00159184	0.10156	119.6	103.498	110	0.656199	106.224	111	0.610378	-0.0441591	0.0552875	0.426176	0.0227276	0.0586338	0.698298	-0.141924	0.121383	0.244816	-0.0187171	0.0569249	0.742923	0
6929_10_ST8SIA3_SIA8C	IVW	112	0.0285303	0.0330753	0.388366	0.000356776	0.00159256	0.823152	119.6	103.245	110	0.662715	103.295	111	0.686003	0.0185151	0.0556105	0.739812	0.00671265	0.0524543	0.898172	0.0606641	0.101254	0.550307	0.036336	0.0542206	0.504153	0
10938_13_CD58_sLFA_3	IVW	112	0.0325615	0.0377817	0.388779	0.0025057	0.00179956	0.166612	119.6	140.259	110	0.0272871	142.731	111	0.0228161	-0.0365182	0.0622644	0.55874	-0.0290354	0.057875	0.615885	0.150974	0.125264	0.230669	-0.0913618	0.0554227	0.102087	0.214136
12392_30_ARL1_ARL1	IVW	112	0.0557855	0.0647578	0.388991	-0.00360608	0.00308262	0.244606	119.6	405.151	110	2.23e-35	410.191	111	6.77e-36	0.155713	0.107129	0.148929	0.165931	0.056565	0.00335208	0.0826543	0.11563	0.476222	0.136004	0.0602943	0.0260517	0.72506
13460_4_CHAD_CHAD	IVW	112	-0.0309289	0.0359227	0.389246	-0.000348995	0.00172468	0.840015	119.6	120.74	110	0.227718	120.785	111	0.247369	-0.021296	0.0597319	0.72213	-0.0558767	0.0564711	0.322431	-0.0573823	0.12304	0.641863	-0.0994533	0.0648858	0.128184	0.0646231
7551_33_LRRC32_LRC32	IVW	112	-0.0302058	0.0351047	0.389543	0.00308612	0.00165723	0.0652416	119.6	111.911	110	0.431331	115.439	111	0.367436	-0.115661	0.0575441	0.0468844	-0.0909854	0.0537662	0.0905999	0.00835609	0.111246	0.940259	-0.131955	0.0545698	0.0172293	0.0366903
8296_117_KDELC2_KDEL2	IVW	112	0.0313199	0.0364001	0.38955	-0.00237647	0.00172794	0.171827	119.6	130.86	110	0.0852659	133.111	111	0.0749953	0.0970406	0.0599824	0.108566	0.0575867	0.0586291	0.325992	0.109655	0.114191	0.339002	0.0792926	0.0625966	0.207905	0.157589
7076_17_ECEL1_ECEL1	IVW	112	0.0285402	0.0331792	0.389687	0.00166709	0.0015906	0.296895	119.6	105.71	110	0.59792	106.808	111	0.594847	-0.0175136	0.0550604	0.751028	0.0309286	0.0522067	0.553565	-0.0394855	0.105891	0.709942	0.000944331	0.0535411	0.98596	0
18859_7_EIF4EBP3_4EBP3	IVW	112	-0.0325465	0.0378461	0.389806	0.00132953	0.00179373	0.460144	119.6	146.928	110	0.0107439	147.662	111	0.0114253	-0.0698157	0.0629793	0.270042	-0.0498968	0.0534904	0.350914	0.00467151	0.101551	0.963392	-0.0470652	0.0505885	0.354207	0.236307
11175_45_LPCAT2_PCAT2	IVW	112	0.0290632	0.0338073	0.389969	-0.000296725	0.00160807	0.853943	119.6	116.131	110	0.326103	116.167	111	0.349688	0.0373543	0.0563194	0.508553	0.019984	0.0532633	0.707518	0.134238	0.107118	0.212774	0.0579745	0.0557685	0.300806	0.0274197
9487_60_GHRH_Growth_hormone_releasing_factor	IVW	112	0.0276079	0.0321188	0.390033	0.001449	0.00158009	0.361133	119.6	112.145	110	0.425213	113.002	111	0.429252	-0.0103422	0.0523994	0.843901	0.00266275	0.0538628	0.960572	0.101602	0.107363	0.346028	0.0047231	0.0496954	0.924454	0.00391793
13532_25_CNEP1R1_NEPR1	IVW	112	0.0286167	0.0332948	0.390067	0.00139113	0.00159397	0.384705	119.6	106.913	110	0.565552	107.674	111	0.57166	-0.0097934	0.055186	0.859472	-0.0141483	0.0522818	0.786686	-0.149895	0.115318	0.196349	-0.0357986	0.0535337	0.505067	0
15506_34_LRP12_LRP12	IVW	112	0.032072	0.0373907	0.391028	-0.000385808	0.00179085	0.829829	119.6	141.516	110	0.0230629	141.576	111	0.0266184	0.0427352	0.0621297	0.493003	-0.0125179	0.0537234	0.815756	-0.019677	0.111745	0.860545	0.000275957	0.0521897	0.995791	0.201986
19294_26_CRIPT_CRIPT	IVW	112	0.0296977	0.0346611	0.391553	0.00241327	0.001656	0.147886	119.6	119.748	110	0.247177	122.06	111	0.222614	-0.0370131	0.0573142	0.519758	-0.0112703	0.0514373	0.826566	-0.00982751	0.10933	0.928537	-0.0255366	0.0509519	0.61723	0.0828959
9074_6_FAXDC2_CE004	IVW	112	0.0290183	0.0339232	0.392323	0.000801343	0.00161742	0.621273	119.6	114.076	110	0.37589	114.33	111	0.395131	0.00688106	0.0561702	0.902724	-0.00693279	0.0563981	0.902166	-0.0788556	0.112648	0.485382	-0.00856722	0.0528014	0.871401	0.0127724
18226_148_COX5A_COX5A	IVW	112	0.028262	0.0331247	0.393549	-0.00276866	0.00157837	0.0821934	119.6	84.3887	110	0.966866	87.4657	111	0.951721	0.105232	0.0549786	0.0582117	-0.0128033	0.0555294	0.81765	-0.0447026	0.103699	0.667247	0.00687865	0.0615987	0.911288	0
7148_42_FAM173A_F173A	IVW	112	0.0277255	0.032512	0.393782	-0.00110277	0.00155359	0.479318	119.6	110.77	110	0.46146	111.278	111	0.474733	0.0583752	0.0540948	0.282891	0.0564504	0.0547909	0.302875	0.146271	0.107139	0.174934	0.061435	0.0571835	0.284996	0
17441_4_ALPI_Alkaline_phosphatase__intestine	IVW	112	-0.0313427	0.0367709	0.394005	0.0017966	0.00176934	0.31214	119.6	135.28	110	0.0512245	136.548	111	0.0502603	-0.0798895	0.060312	0.188048	-0.130315	0.0539045	0.0156267	-0.165813	0.102976	0.110191	-0.120266	0.0538869	0.0276348	0.175804
16049_43_OLR1_OLR1	IVW	112	0.0305271	0.0358202	0.394086	0.00154338	0.00171511	0.370154	119.6	128.437	110	0.11047	129.383	111	0.112044	-0.0118672	0.0592011	0.841495	0.00856457	0.0499005	0.863726	0.0741628	0.103236	0.474033	0.0246035	0.0499647	0.623396	0.129572
14115_34_ADM_Adrenomedullin	IVW	112	0.0282775	0.0332171	0.394605	-0.000509962	0.00160114	0.75071	119.6	101.79	110	0.699406	101.891	111	0.720337	0.0423412	0.055255	0.445147	0.00477568	0.0559372	0.931963	0.0476394	0.110948	0.668476	-0.018563	0.0624135	0.766702	0
11544_39_PHF3_PHF3	IVW	112	0.0281242	0.0330429	0.39469	-0.00145437	0.00157981	0.359274	119.6	112.021	110	0.428436	112.885	111	0.43232	0.0682704	0.0547271	0.214874	0.121986	0.0550229	0.0266226	0.0710133	0.11588	0.541251	0.126418	0.0613524	0.0416857	0.00300219
8352_26_SIGLEC12_SIG12	IVW	112	-0.0319339	0.0375811	0.395474	5.48e-05	0.00180506	0.975818	119.6	132.942	110	0.0674682	132.943	111	0.0764126	-0.0334488	0.0625421	0.593853	-0.082776	0.0557989	0.13795	-0.0869576	0.10996	0.430741	-0.0650252	0.0564428	0.251773	0.150018
4964_67_ERAP1_ARTS1	IVW	112	-0.0241027	0.0283782	0.395693	-0.0012493	0.00134935	0.356548	119.6	140.216	110	0.0274395	141.309	111	0.0275724	0.0111039	0.0474589	0.815444	-0.00507976	0.0422268	0.904248	-0.0858082	0.0858988	0.319994	-0.00102829	0.0421616	0.980586	0.203017
18319_7_PDHX_ODPX	IVW	112	0.0268704	0.0316508	0.395901	-0.00250082	0.00152988	0.104981	119.6	72.6113	110	0.997707	75.2834	111	0.996216	0.0936601	0.0516837	0.0726866	0.00355907	0.0536664	0.947124	-0.0794428	0.104553	0.448964	0.00792846	0.0528477	0.881017	0
8288_27_APOH_b2_Glycoprotein_I	IVW	112	-0.0284014	0.0334951	0.396479	0.00241346	0.00159641	0.133452	119.6	108.675	110	0.51782	110.961	111	0.483203	-0.0951973	0.0554442	0.0887949	-0.061103	0.0556818	0.272483	-0.113292	0.119287	0.344305	-0.121094	0.0621917	0.0540474	0
18380_78_ALB_Albumin	IVW	112	0.0338763	0.0400685	0.397854	0.000647842	0.00192936	0.737676	119.6	159.372	110	0.00146929	159.536	111	0.0017535	0.0160331	0.06665	0.810347	0.0304554	0.059007	0.605761	0.108306	0.132008	0.413718	0.0983906	0.0667664	0.143405	0.291972
11356_19_DGCR14_DGC14	IVW	112	0.0278497	0.0329733	0.398325	0.000569441	0.0015733	0.71809	119.6	101.671	110	0.702322	101.802	111	0.722454	0.0121219	0.0545482	0.824552	0.0437581	0.0559195	0.433909	-0.0473369	0.116699	0.685795	0.0469737	0.0620189	0.450409	0
11645_9_P4HA1_P4HA1	IVW	112	0.029195	0.0345862	0.398601	0.00114667	0.00165145	0.488931	119.6	120.994	110	0.222886	121.524	111	0.232815	-0.0025934	0.0574265	0.964061	0.0196012	0.0555601	0.724243	-0.0398645	0.119815	0.739976	0.00419414	0.053422	0.937564	0.0721402
6966_144_STX1B_STX1B	IVW	112	0.027911	0.0330653	0.398604	0.00186177	0.00157336	0.239239	119.6	108.684	110	0.51757	110.084	111	0.506712	-0.0236784	0.0547181	0.666055	-0.0507757	0.0533876	0.341566	-0.0931201	0.105788	0.380624	-0.0449793	0.0535926	0.403115	0
8817_29_CENPV_CENPV	IVW	112	0.028226	0.0334568	0.398863	-0.000978501	0.00160165	0.542504	119.6	108.184	110	0.531119	108.557	111	0.547883	0.055256	0.0554696	0.321364	0.0379178	0.0544051	0.485833	0.0845915	0.109061	0.439613	0.0470293	0.0564933	0.406928	0
15635_4_SMOC2_SMOC2	IVW	112	-0.030667	0.0364068	0.399596	0.000944577	0.00174841	0.590117	119.6	126.315	110	0.13691	126.651	111	0.147091	-0.0568979	0.0607567	0.351074	-0.0688835	0.0564307	0.222209	-0.0958191	0.114805	0.405721	-0.0958191	0.0600139	0.113195	0.108905
13740_51_FRZB_sFRP_3	IVW	112	-0.0291942	0.0346618	0.399643	0.000221219	0.00165807	0.894105	119.6	113.222	110	0.397429	113.24	111	0.423065	-0.0353197	0.0576196	0.541155	-0.0419286	0.0575558	0.466316	0.0164908	0.118516	0.889588	-0.0370024	0.0572314	0.519264	0.00220791
19564_61_IRF4_IRF4	IVW	112	-0.0273304	0.0324557	0.39974	0.00171571	0.00154741	0.269953	119.6	102.846	110	0.67291	104.076	111	0.666318	-0.0747931	0.0537198	0.166645	-0.0235324	0.0517099	0.649048	-0.129513	0.0997935	0.197045	-0.0350399	0.0510933	0.494267	0
15637_38_SORCS3_SORC3	IVW	112	-0.0282722	0.0335781	0.399797	0.00174579	0.00159502	0.276114	119.6	115.84	110	0.332969	117.101	111	0.327514	-0.0766254	0.0554717	0.169973	-0.0527482	0.053845	0.327269	-0.111608	0.114875	0.33338	-0.0500718	0.052344	0.340853	0.0403089
4866_59_NTRK2_TrkB	IVW	112	-0.030683	0.0364446	0.399841	0.00207465	0.00174122	0.236026	119.6	121.575	110	0.212089	123.144	111	0.202848	-0.0879776	0.0602954	0.147384	-0.0751541	0.0558395	0.178337	-0.0781249	0.107543	0.469091	-0.0706239	0.0538881	0.192709	0.0880781
10087_10_CRYAA_Alpha_crystallin_A_chain	IVW	112	0.0294407	0.0350234	0.400571	0.000679601	0.00167322	0.685412	119.6	123.674	110	0.175987	123.859	111	0.190468	0.0106247	0.0581556	0.855375	0.0102441	0.0522177	0.844469	0.0105192	0.106779	0.921702	-0.0054646	0.0520186	0.916525	0.0883332
8866_53_QPCTL_QPCTL	IVW	112	-0.0307126	0.0365517	0.400767	0.000809684	0.001758	0.646015	119.6	124.019	110	0.170477	124.259	111	0.183784	-0.0530055	0.0607321	0.384686	-0.075533	0.0557329	0.175332	0.0403592	0.122151	0.741717	-0.0725838	0.0602607	0.23096	0.091447
3847_56_ETHE1_ETHE1	IVW	112	0.0277161	0.0329958	0.400916	0.000537551	0.00157818	0.734044	119.6	110.758	110	0.461784	110.875	111	0.485492	0.0128585	0.0547626	0.814797	0.0419936	0.0518678	0.418154	0.0348718	0.108331	0.748133	0.0158582	0.0536809	0.768228	0
5713_9_IFNL3_IFN_lambda_3	IVW	112	0.0276883	0.0329729	0.40106	-5.15e-05	0.00158354	0.97412	119.6	112.723	110	0.410218	112.724	111	0.436503	0.0291078	0.0547988	0.596368	0.025855	0.053873	0.631281	0.105758	0.114623	0.358187	0.0320565	0.0549597	0.560893	0
10396_6_MCL1_Mcl_1	IVW	112	0.0274889	0.0327373	0.401086	0.000692513	0.00156854	0.659717	119.6	102.849	110	0.67284	103.044	111	0.692258	0.00839289	0.0542449	0.877324	0.0199881	0.0549855	0.71622	0.1925	0.105842	0.0716456	0.0125904	0.0543562	0.817254	0
8754_5_NMU_NMU	IVW	112	0.0282294	0.0336263	0.401187	0.00272926	0.00158703	0.088294	119.6	113.616	110	0.387436	116.671	111	0.337657	-0.0476709	0.0553086	0.390613	-0.0237875	0.0529977	0.653547	-0.0895002	0.113733	0.432997	-0.0405642	0.0508156	0.426423	0.0445288
6604_59_NDNF_CD031	IVW	112	0.0279681	0.0333319	0.401426	0.00185446	0.00159139	0.246416	119.6	108.638	110	0.518819	109.996	111	0.509091	-0.0233631	0.0552393	0.673162	-0.00515879	0.0538559	0.923688	-0.113992	0.123038	0.356209	-0.0392751	0.0599691	0.513873	0
5487_7_SLAMF7_SLAF7	IVW	112	-0.0304537	0.036311	0.401642	-0.000736108	0.00175337	0.675432	119.6	147.304	110	0.0101646	147.54	111	0.0116298	-0.0103585	0.0601621	0.863615	-0.0171929	0.053654	0.748634	-0.0977935	0.100012	0.33029	-0.0328235	0.0549044	0.55117	0.234607
16748_1_BMP3_BMP_3	IVW	112	0.0281743	0.0336084	0.401856	0.00267051	0.00160492	0.0989697	119.6	97.4581	110	0.798035	100.227	111	0.758886	-0.0457906	0.0557267	0.413025	-0.027167	0.0525828	0.605399	0.0368862	0.108144	0.733685	-0.0401536	0.0531637	0.451679	0
10085_25_STAR_STAR	IVW	112	0.0283495	0.0338362	0.402117	0.0018642	0.00161392	0.250562	119.6	100.833	110	0.722686	102.167	111	0.713718	-0.0230521	0.0559034	0.68088	0.00917639	0.0524989	0.861243	0.0385039	0.111132	0.729647	-0.00473515	0.0547493	0.931234	0
9451_20_UMOD_Uromodulin	IVW	112	0.0331247	0.0395876	0.402736	-0.00114074	0.0019064	0.550821	119.6	149.071	110	0.00780147	149.556	111	0.00863809	0.0646153	0.0659235	0.32916	0.032057	0.0560398	0.567295	0.110286	0.0972358	0.259147	0.0328986	0.0557169	0.556082	0.245429
8775_61_FAM24B_FA24B	IVW	112	0.0300682	0.0359792	0.403317	0.000793506	0.00171101	0.643732	119.6	132.96	110	0.0673282	133.22	111	0.0740748	0.00795907	0.0598035	0.894368	0.0686257	0.0535592	0.200086	0.0845735	0.123606	0.495264	0.0339669	0.0561616	0.546542	0.152528
7018_10_TSR3_TSR3	IVW	112	0.0283692	0.0339663	0.403595	0.00320224	0.0015988	0.0476475	119.6	110.779	110	0.461238	114.819	111	0.382833	-0.0601436	0.0554634	0.280566	-0.0358891	0.0511036	0.482503	-0.055611	0.103474	0.59204	-0.0472136	0.0496464	0.343671	0.0339327
11198_37_CREB3L1_CR3L1	IVW	112	0.0278754	0.0333926	0.403842	0.00114311	0.00160653	0.478255	119.6	117.091	110	0.304015	117.63	111	0.31528	-0.00335589	0.0551959	0.951629	0.00866729	0.0535674	0.871462	0.00985402	0.114049	0.931303	0.00985402	0.0505705	0.845861	0.0415733
13694_24_CRLF2_TSLP_R	IVW	112	-0.0297184	0.0356081	0.403944	0.00256726	0.00169365	0.132435	119.6	131.619	110	0.0783861	134.369	111	0.0649902	-0.100501	0.0585985	0.0891478	-0.0598898	0.0558919	0.283932	0.0531668	0.108098	0.623805	-0.0532869	0.0545156	0.330466	0.166783
17783_9_MMAB_MMAB	IVW	112	0.0273127	0.0327428	0.404191	-0.00123085	0.00156621	0.433628	119.6	93.5247	110	0.869935	94.1423	111	0.874726	0.0614577	0.0544044	0.261082	-0.00498662	0.0509955	0.922103	-0.07683	0.100984	0.448381	0.0218249	0.0561922	0.698466	0
8337_65_PTPRU_PTPRU	IVW	112	-0.0318838	0.0382262	0.404235	0.00247613	0.00181839	0.176071	119.6	136.712	110	0.0429938	139.016	111	0.0370594	-0.100613	0.0632263	0.114408	-0.0672827	0.0555697	0.22598	0.0189829	0.11013	0.863462	-0.0710656	0.0608254	0.245168	0.193047
6388_21_CCDC126_CC126	IVW	112	0.0419851	0.05035	0.404357	-0.000950028	0.00239713	0.692638	119.6	240.035	110	1.12e-11	240.378	111	1.51e-11	0.0684696	0.0837871	0.415589	0.0286566	0.0589482	0.626873	0.0373437	0.113694	0.743184	0.01948	0.0618844	0.75352	0.530082
9526_3_CLPSL1_COLL1	IVW	112	0.0293309	0.0351965	0.40465	0.000582318	0.0016606	0.726508	119.6	108.687	110	0.517497	108.81	111	0.541072	0.0125267	0.0594573	0.833523	-0.021032	0.0588064	0.720606	-0.0659046	0.124264	0.596923	-0.0512138	0.0629886	0.417922	0
12856_14_TMEM237_TM237	IVW	112	0.02999	0.0360059	0.404891	0.000493382	0.00172357	0.77522	119.6	130.421	110	0.0894634	130.518	111	0.09951	0.0162599	0.0600649	0.787124	-0.00192662	0.0569481	0.973012	-0.0530056	0.105128	0.61512	0.0235229	0.0545993	0.667428	0.134516
18400_52_ALKBH2_ALKB2	IVW	112	-0.0289969	0.0348215	0.404997	0.00259432	0.00165613	0.120104	119.6	125.44	110	0.149081	128.239	111	0.125855	-0.100584	0.0573168	0.0820655	-0.092371	0.0518932	0.0750724	-0.14271	0.109539	0.195331	-0.0920947	0.0519102	0.0787857	0.127889
5249_31_STK17B_DRAK2	IVW	112	0.0275958	0.0331528	0.405193	0.00184545	0.00158343	0.246345	119.6	106.991	110	0.563427	108.35	111	0.553484	-0.0233943	0.0548926	0.670807	-0.0125	0.0551036	0.820544	0.0560574	0.106561	0.599896	-0.0153686	0.0567565	0.787062	0
16620_26_LY75_LY75	IVW	112	-0.0253629	0.0304741	0.405253	0.000237619	0.00145681	0.870731	119.6	146.259	110	0.0118497	146.294	111	0.0139156	-0.0319354	0.0506018	0.529278	-0.00841757	0.0460021	0.854812	0.0572402	0.0942527	0.544889	-0.0258122	0.0476294	0.588947	0.22766
14128_121_IFNA10_IFN10	IVW	112	0.0270612	0.0325252	0.405404	0.00189934	0.00154768	0.22236	119.6	102.563	110	0.680088	104.069	111	0.666484	-0.025863	0.0540156	0.633027	-0.00207081	0.0497198	0.966778	0.0457652	0.0935796	0.62577	-0.0274811	0.0507186	0.589019	0
15619_49_MOG_MOG	IVW	112	-0.0274925	0.0330455	0.405431	0.000726562	0.0015817	0.646886	119.6	113.518	110	0.389899	113.736	111	0.410278	-0.0475967	0.0549117	0.387946	-0.0683443	0.0550276	0.214236	0.0166908	0.112685	0.882518	-0.0480278	0.0566092	0.398035	0.00746562
12398_15_PAX4_PAX4	IVW	112	0.0283164	0.0340559	0.405708	0.00109161	0.00163459	0.505648	119.6	116.284	110	0.322539	116.755	111	0.335648	-0.00179313	0.0565544	0.974764	0.0231264	0.0562562	0.681006	-0.0412913	0.106528	0.699048	-0.00665676	0.0579821	0.908805	0.0341574
5508_62_CTSD_Cathepsin_D	IVW	112	-0.0285906	0.0343889	0.405753	0.00172158	0.00163518	0.294723	119.6	112.774	110	0.4089	113.911	111	0.405805	-0.0762524	0.0568401	0.182513	-0.0514006	0.0503499	0.307317	-0.0611329	0.0913483	0.504739	-0.0716774	0.051951	0.170449	0.0131556
2797_56_APOB_Apo_B	IVW	112	0.0680423	0.0818789	0.405967	0.00402534	0.00392148	0.306915	119.6	620.849	110	2.95e-72	626.796	111	6.03e-73	-0.0418013	0.134729	0.756949	0.0295503	0.0562398	0.599282	0.0742834	0.1059	0.48449	0.0411495	0.0554799	0.459836	0.819899
3059_50_TNFSF13B_BAFF	IVW	112	0.031273	0.0376939	0.406733	0.00141485	0.00180267	0.434221	119.6	135.953	110	0.0472038	136.714	111	0.0492602	-0.00780214	0.0624853	0.900859	-0.0459591	0.0579913	0.42806	0.0220547	0.124488	0.859703	-0.0172906	0.0610913	0.777681	0.175488
15515_2_SAA1_SAA	IVW	112	0.0326526	0.0393569	0.406735	0.00135636	0.00189767	0.476278	119.6	148.799	110	0.00812917	149.49	111	0.00872387	-0.00463488	0.0654016	0.943632	-0.0258058	0.0568025	0.649608	-0.0463236	0.113678	0.684425	-0.033618	0.0629249	0.594233	0.245519
19581_15_IGFBP5_IGFBP_5	IVW	112	0.0276285	0.0333212	0.407015	0.00213878	0.00159098	0.181612	119.6	99.3825	110	0.756446	101.19	111	0.73689	-0.0316617	0.0552765	0.567958	0.0317171	0.0530534	0.549951	-0.0326196	0.09476	0.731322	0.00279817	0.0545712	0.959198	0
16915_153_SEMA4A_SEM4A	IVW	112	0.0417595	0.0503758	0.407127	-0.00269137	0.00240653	0.265849	119.6	226.649	110	4.25e-10	229.226	111	3.12e-10	0.116204	0.0834448	0.166552	0.0312172	0.0638209	0.624745	0.246777	0.142789	0.086722	0.0256633	0.0673958	0.704091	0.508562
14054_17_IL15RA_IL_15_Ra	IVW	112	0.0325047	0.0392569	0.407671	0.000609614	0.00188011	0.746369	119.6	139.14	110	0.0315915	139.273	111	0.0358722	0.0155936	0.0653746	0.811917	-0.0340717	0.0538808	0.527156	0.0988621	0.119452	0.409654	-0.00913291	0.0583843	0.87598	0.188982
4771_10_SMPDL3A_ASM3A	IVW	112	0.0293816	0.0355018	0.407892	0.000124188	0.00170484	0.942063	119.6	122.162	110	0.20155	122.168	111	0.220603	0.0259406	0.059188	0.662046	-0.0217574	0.0548356	0.691533	-0.0713373	0.10225	0.486841	-0.0598909	0.0621166	0.337058	0.0750625
7975_97_UNC5A_UNC5A	IVW	112	0.0276605	0.0334238	0.407915	-0.000114576	0.00159546	0.94288	119.6	102.801	110	0.674055	102.806	111	0.698128	0.0310243	0.0575422	0.590868	0.0181989	0.0555653	0.743273	0.0178201	0.11382	0.875874	0.00209191	0.0648734	0.974334	0
13711_10_CLTC_CLH1	IVW	112	0.0271469	0.0328268	0.408252	0.00122306	0.00157125	0.438002	119.6	102.596	110	0.679264	103.202	111	0.688341	-0.00670294	0.0544853	0.902313	0.0251778	0.0543621	0.643257	-0.0754268	0.114262	0.510544	-0.0197401	0.0607849	0.74598	0
4986_59_PTK2_FAK1	IVW	112	0.027004	0.0326585	0.408317	0.000620486	0.00155969	0.691528	119.6	109.171	110	0.504401	109.329	111	0.527057	0.00981479	0.0541616	0.856534	0.0487083	0.057058	0.393292	0.0103342	0.117198	0.929894	0.0465124	0.0569813	0.416091	0
12591_27_OPHN1_Oligophrenin_1	IVW	112	0.0305699	0.036986	0.408507	-0.00122152	0.00176706	0.490849	119.6	132.592	110	0.0702331	133.168	111	0.0745143	0.0644847	0.0614935	0.296641	0.0550175	0.0637571	0.388179	0.000382309	0.138608	0.997804	0.064461	0.0652725	0.325513	0.153108
5301_7_CCL11_Eotaxin	IVW	112	-0.033406	0.0404294	0.408644	-0.00175182	0.00193537	0.367357	119.6	156.336	110	0.00245653	157.5	111	0.00246662	0.0150316	0.0670879	0.823128	-0.0648347	0.0568239	0.25388	-0.0184078	0.117902	0.876215	-0.068507	0.0578179	0.238597	0.2846
4832_75_TNFRSF10A_TRAIL_R1	IVW	112	0.0269438	0.0326117	0.40869	0.00159609	0.00155842	0.308	119.6	105.834	110	0.594597	106.883	111	0.592859	-0.0171992	0.0540483	0.750923	0.0210329	0.0531876	0.692512	0.0316852	0.11287	0.779445	-0.0138385	0.0583544	0.812981	0
13561_5_HTR6_5HT6R	IVW	112	0.0303237	0.0367088	0.408769	0.00320084	0.00173462	0.0676886	119.6	134.655	110	0.0552115	138.823	111	0.0379737	-0.0582603	0.0601959	0.335245	-0.0428983	0.0556397	0.440706	0.101161	0.113493	0.374676	-0.0441896	0.0551088	0.424346	0.196767
15431_31_OTC_OTCase	IVW	112	0.0313486	0.0379531	0.408814	0.00152265	0.00181386	0.403035	119.6	130.401	110	0.0896613	131.236	111	0.0921665	-0.0109604	0.063123	0.862471	0.0222727	0.0576468	0.699226	0.0555005	0.129653	0.669431	0.0264991	0.0555289	0.634149	0.141476
11289_31_CSNK1D_KC1D	IVW	112	0.0301866	0.0366409	0.410025	0.000676158	0.00175486	0.700755	119.6	134.321	110	0.057441	134.503	111	0.0639924	0.0114301	0.0610133	0.851741	0.00804958	0.0544209	0.882411	-0.0347606	0.112806	0.75855	-0.0006435	0.0591597	0.991341	0.160376
8002_27_TMPRSS5_Spinesin	IVW	112	0.0276656	0.0335834	0.41006	0.0023277	0.00159447	0.147179	119.6	111.798	110	0.434281	113.964	111	0.404442	-0.0369478	0.0554565	0.506647	-0.0433314	0.0538359	0.420889	-0.120814	0.108107	0.266176	-0.0228756	0.0542982	0.674354	0.018362
13591_31_PRIM1_PRI1	IVW	112	0.0275213	0.0334171	0.410184	0.000567841	0.00160748	0.724578	119.6	118.841	110	0.265833	118.976	111	0.285193	0.0118457	0.0556307	0.831773	0.0205653	0.0579452	0.722658	0.0908713	0.114059	0.427325	0.0148224	0.0553133	0.789218	0.0507654
17671_58_ING4_ING4	IVW	112	0.0398974	0.0484592	0.410327	0.000251253	0.00233336	0.914447	119.6	208.863	110	4.05e-08	208.885	111	5.61e-08	0.0329367	0.0809203	0.684779	0.0538424	0.0561628	0.337718	0.0548903	0.113302	0.629015	0.0357828	0.0568866	0.530628	0.459049
4157_2_F2_Thrombin	IVW	112	0.0284808	0.0346062	0.410511	0.00139526	0.00165953	0.402308	119.6	104.304	110	0.635207	105.011	111	0.642236	-0.00999778	0.0573774	0.861993	0.00422795	0.0549846	0.938708	-0.058535	0.110649	0.597852	0.000851878	0.0599268	0.988684	0
3728_52_SCT_Secretin	IVW	112	0.0273749	0.0332915	0.410919	0.00130002	0.00158928	0.415131	119.6	112.641	110	0.412344	113.326	111	0.420849	-0.00859903	0.0551882	0.876466	0.0150856	0.0550115	0.783911	0.0428346	0.117812	0.71686	-0.0131969	0.0580437	0.820561	0.0060351
5400_52_LEPR_sLeptin_R	IVW	112	0.0236531	0.0287945	0.411393	-9.66e-05	0.00136794	0.943849	119.6	131.026	110	0.0837257	131.032	111	0.0942088	0.0263111	0.0474793	0.580595	0.00423983	0.0421296	0.919838	0.0348953	0.0829892	0.674948	0.00754899	0.0414312	0.855754	0.137632
18417_3_AS3MT_AS3MT	IVW	112	0.0292997	0.0356714	0.411432	0.00485517	0.00165504	0.00407861	119.6	119.643	110	0.249297	129.003	111	0.116487	-0.104435	0.0571758	0.0704785	-0.0477705	0.0489158	0.328774	-0.0385971	0.103311	0.709413	-0.0613984	0.0514738	0.235488	0.154443
6621_10_RLN2_REL2	IVW	112	0.0272972	0.0332723	0.411977	0.00203112	0.00159111	0.204454	119.6	98.585	110	0.774153	100.215	111	0.759162	-0.0288054	0.0551231	0.602328	-0.0379365	0.0522163	0.467517	-0.0800289	0.108687	0.463087	-0.0255903	0.0530536	0.630509	0
7853_19_SCO1_SCO1	IVW	112	0.0266196	0.0324659	0.41226	-0.000423139	0.00154717	0.784988	119.6	90.3787	110	0.913906	90.4535	111	0.923519	0.0383334	0.0537447	0.477202	0.0349634	0.0504307	0.488124	0.0667861	0.102662	0.516685	0.0116311	0.0574021	0.839799	0
16805_5_PDE5A_PDE5A	IVW	112	0.031446	0.0384305	0.413212	-0.000726186	0.00184299	0.694325	119.6	143.219	110	0.0182636	143.421	111	0.0207777	0.0515465	0.0639578	0.422013	0.069469	0.0571975	0.22454	0.00676121	0.119492	0.954979	0.0897806	0.0696605	0.200136	0.212578
14143_8_HIST2H2BE_H2B2E	IVW	112	-0.0312807	0.0382479	0.413449	-0.000557342	0.00183043	0.761332	119.6	142.214	110	0.0209761	142.334	111	0.024065	-0.0158539	0.0635756	0.803539	-0.0475826	0.0589855	0.419849	-0.155336	0.140636	0.271754	-0.233237	0.108998	0.0345588	0.206376
13933_276_NAB1_NAB1	IVW	112	0.0270875	0.0331445	0.413783	-0.000424762	0.00158253	0.788889	119.6	88.299	110	0.936545	88.371	111	0.944164	0.0388359	0.054904	0.48085	0.0642483	0.0524433	0.220537	0.102507	0.107725	0.343385	0.0565625	0.0546953	0.303319	0
11129_66_BMP15_BMP15	IVW	112	0.0268671	0.0328841	0.413914	0.00172762	0.00157	0.273563	119.6	102.678	110	0.677169	103.889	111	0.671052	-0.0209436	0.05449	0.701456	-0.0380954	0.0530949	0.473068	-0.0422313	0.110752	0.703699	-0.0186112	0.0532513	0.727379	0
7194_36_NPTN_NPTN	IVW	112	-0.0287193	0.0352077	0.414665	-0.000695008	0.00168932	0.681571	119.6	118.663	110	0.269587	118.845	111	0.288034	-0.00952789	0.058523	0.87097	-0.0543253	0.0571497	0.341818	0.00784615	0.124332	0.949795	-0.0604764	0.0597849	0.313945	0.0499169
3235_50_WFIKKN2_WFKN2	IVW	112	0.0322366	0.0395434	0.414946	0.00101391	0.00189223	0.593159	119.6	146.918	110	0.0107594	147.302	111	0.0120389	0.00419956	0.0656632	0.949121	-0.0255408	0.0570359	0.654295	-0.0282776	0.10533	0.788838	-0.0402195	0.0541042	0.458827	0.233688
8956_96_SCARF2_SREC_II	IVW	112	0.0287083	0.0352375	0.415239	0.00112964	0.00168437	0.503843	119.6	118.043	110	0.28288	118.526	111	0.295064	-0.00248189	0.0584016	0.96618	-0.0629346	0.0522208	0.22814	-0.0746805	0.115804	0.520329	-0.0746805	0.0526725	0.159042	0.0485703
5337_64_CD86_B7_2	IVW	112	0.0338232	0.0415555	0.415686	0.00234448	0.00198491	0.24009	119.6	171.457	110	0.000160645	173.632	111	0.000134067	-0.031429	0.0690847	0.650053	0.00674676	0.0590965	0.909107	0.008564	0.145374	0.95313	-0.00106712	0.0563303	0.98492	0.352114
9974_8_DLL3_DLL3	IVW	112	0.0284485	0.0349538	0.415708	0.000765533	0.00167634	0.64881	119.6	123.941	110	0.171714	124.176	111	0.18515	0.00722485	0.0582277	0.901479	-0.00689567	0.0524767	0.895455	0.0343221	0.109058	0.753569	-0.00654139	0.051727	0.899597	0.0908337
15374_15_GKN1_CA11_protein	IVW	112	0.0269053	0.0330677	0.41585	0.00148357	0.00157495	0.348268	119.6	101.05	110	0.717457	101.938	111	0.719227	-0.0142149	0.0547636	0.795682	-0.0454481	0.0540756	0.400653	0.0831981	0.11138	0.456657	-0.024934	0.0526736	0.63688	0
14067_6_PKP2_PKP2	IVW	112	0.0288908	0.0355113	0.415895	0.000866834	0.00170526	0.61224	119.6	127.345	110	0.123545	127.644	111	0.133518	0.00494165	0.0590695	0.93348	0.0294299	0.053549	0.582602	0.0620044	0.11955	0.605037	-0.00262273	0.055636	0.962486	0.115702
6425_87_MMP19_MMP19	IVW	112	0.0291781	0.0358655	0.415907	-5.36e-05	0.00173333	0.975403	119.6	116.481	110	0.31797	116.482	111	0.342149	0.0306532	0.0598047	0.60929	0.0205951	0.0564937	0.715443	0.0664727	0.106967	0.535589	0.010738	0.0560792	0.8485	0.0298953
15417_3_SERPINB5_Maspin	IVW	112	0.0303802	0.0373436	0.415913	-0.00187237	0.00178309	0.295988	119.6	136.874	110	0.0421367	138.246	111	0.0408194	0.0820427	0.061756	0.186764	-0.00809409	0.0568606	0.886804	-0.0552156	0.115447	0.633394	-0.00486044	0.0487496	0.920761	0.186159
8378_3_LDOC1_LDOC1	IVW	112	0.0268925	0.0331071	0.416626	0.000807816	0.00158127	0.61047	119.6	91.9312	110	0.893712	92.1922	111	0.90254	0.00450703	0.0549197	0.934744	0.0702143	0.0533154	0.187851	0.321192	0.113677	0.00559938	0.0368297	0.0529794	0.488401	0
9925_56_SCARF2_SREC_II	IVW	112	0.0276259	0.0340152	0.416698	-0.000569039	0.00162772	0.727313	119.6	117.456	110	0.295811	117.587	111	0.316266	0.043464	0.0567342	0.445258	-0.00111938	0.0545556	0.98363	-0.0248362	0.114528	0.828717	0.0419023	0.060802	0.49216	0.0395492
8529_1_TNFRSF10B_TRAIL_R2	IVW	112	0.0268535	0.0330784	0.4169	-0.000778286	0.00156796	0.620626	119.6	110.956	110	0.456523	111.204	111	0.476687	0.0488751	0.0554073	0.379643	0.00602897	0.050943	0.905792	0.0247605	0.106514	0.816607	0.00911148	0.056167	0.871427	0
10435_2_AGA_ASPG	IVW	112	0.0270365	0.0333139	0.417041	0.0019718	0.00158741	0.216824	119.6	105.747	110	0.596925	107.29	111	0.58197	-0.027542	0.0551402	0.618431	-0.0187834	0.0518389	0.717097	0.0243828	0.116102	0.834044	-0.0343831	0.052916	0.517185	0
11146_4_TBX22_TBX22	IVW	112	0.0269386	0.0331962	0.41708	0.00186128	0.00158578	0.243037	119.6	96.1208	110	0.824541	97.4985	111	0.816078	-0.0249252	0.0552674	0.652883	-0.000985777	0.0518526	0.984832	0.217385	0.113679	0.0584191	-0.00986263	0.0550072	0.858031	0
2211_9_TIMP1_TIMP_1	IVW	112	0.0297716	0.0366946	0.417173	0.000612588	0.00176322	0.728934	119.6	128.516	110	0.109568	128.657	111	0.120665	0.0127971	0.061191	0.834731	0.00790015	0.0539261	0.883527	-0.0136971	0.11833	0.908057	-0.0218918	0.0569034	0.701182	0.122145
8785_1_ARMC5_ARMC5	IVW	112	0.0285408	0.0351854	0.417277	0.00133026	0.0016856	0.431698	119.6	122.367	110	0.197943	123.06	111	0.20435	-0.00822435	0.0584164	0.888295	-0.00642804	0.0548776	0.906754	-0.0966343	0.109081	0.37759	-0.0421684	0.0541825	0.438068	0.0842618
13563_259_ACBD7_ACBD7	IVW	112	0.0267866	0.0330449	0.417588	0.000332698	0.00157892	0.833502	119.6	104.374	110	0.633365	104.419	111	0.657538	0.0176342	0.0545767	0.747227	0.0786083	0.0573922	0.17079	-0.0331383	0.125808	0.792728	0.0560856	0.0646545	0.387558	0
10572_65_CST8_CST8	IVW	112	0.0308703	0.0380986	0.417783	0.00306498	0.00180264	0.091905	119.6	128.851	110	0.105796	132.238	111	0.0826401	-0.0541963	0.0626921	0.389203	-0.0350229	0.0541937	0.518115	0.00247662	0.11347	0.982626	-0.0319789	0.0540902	0.555579	0.15554
18876_77_CHST4_CHST4	IVW	112	0.0274685	0.0339204	0.418059	0.00279218	0.0016454	0.0925309	119.6	123.791	110	0.17411	127.032	111	0.141774	-0.0448516	0.0542924	0.410529	-0.00206879	0.0531701	0.968963	0.0500308	0.106753	0.640232	-0.0197752	0.0453865	0.663896	0.120846
9255_5_IL17C_IL_17C	IVW	112	0.0287527	0.0355401	0.418503	0.00156513	0.0016976	0.358562	119.6	129.91	110	0.0945446	130.914	111	0.0954051	-0.0145824	0.0589412	0.805055	-0.00972398	0.0536682	0.856221	0.105852	0.113161	0.351607	-0.0339576	0.0565283	0.549251	0.139881
18339_207_PSMB3_PSB3	IVW	112	0.0297591	0.0367888	0.418563	0.00238532	0.00174068	0.173371	119.6	130.71	110	0.0866884	132.941	111	0.0764348	-0.0363013	0.0605537	0.550079	-0.0555289	0.05206	0.286137	-0.000356401	0.11106	0.997445	-0.0379065	0.0519265	0.466926	0.156464
8450_36_ADCYAP1_PACAP_38	IVW	112	0.0261219	0.032311	0.418831	0.00106856	0.00155984	0.494758	119.6	108.958	110	0.510164	109.427	111	0.524419	-0.00279072	0.0531537	0.958223	0.0332369	0.0499597	0.505875	-0.0396869	0.113697	0.727706	0.0226958	0.0528546	0.668463	0
