## Supplementary Table 1. The detailed GWAS information used in our investigation, as well as the summary statistics obtained in this study. for "Integrative proteogenomics study identifies the indirect effect of circulating proteins on 8 diseases via telomere length" (part 2 of 2)

### Sheet: Table 1_8 (continued)
Supplementary Table 1_8. The causal effect of telomere length on 4,907 plasma proteins. Column description:Protein: plasma protein used in MR analysis; IVW_MR_method: method used for the primary MR analysis; IVW_MR_Nsnp: number of instrumental variables; IVW_MR_Beta, IVW_MR_Se, IVW_MR_Pval: beta, standard error and p-value of the primary MR test; Pleiotropy_egger_intercept, Pleiotropy_egger_se, Pleiotropy_egger_pval: intercept, standard error and p-value of the Egger test; F.statics: F statistics for the exposure; Method_heterogeneity: method used for heterogeneity test; MR_Egger_heterogeneity_Q, MR_Egger_heterogeneity_Q_df, MR_Egger_heterogeneity_Q_pval: Q value, df, and p-value for heterogeneity test using MR Egger test; Inverse_variance_weighted_heterogeneity_Q, Inverse_variance_weighted_heterogeneity_Q_df, Inverse_variance_weighted_heterogeneity_Q_pval: Q value, df, and p-value for heterogeneity test using IVW test; Method_MR, method used for MR; MR_Egger_beta, MR_Egger_se, MR_Egger_pval: beta, standard error and p-value of the MR Egger test; Weighted_median_beta, Weighted_median_se, Weighted_median_pval: beta, standard error and p-value of the weighted median MR test; Simple_mode_beta, Simple_mode_se, Simple_mode_pval: beta, standard error and p-value of the Simple mode MR test; Weighted_mode_beta, Weighted_mode_se, Weighted_mode_pval: beta, standard error and p-value of the Weighted mode MR test; Isquared: I^2 statistics (heterogeneity test); Correct_causal_direction: causality direction; Steiger test, p-value using MR-Steiger test.
9012_1_PRPF6_PRP6	IVW	112	0.0274151	0.0339177	0.418929	0.00219803	0.00161482	0.176244	119.6	114.759	110	0.358985	116.692	111	0.33714	-0.0334054	0.0560196	0.552189	-0.0229692	0.0526478	0.662633	-0.0104419	0.11115	0.925323	-0.0519786	0.0506611	0.307119	0.0398701
19289_29_UROD_DCUP	IVW	112	0.027474	0.0339941	0.418977	-0.000111678	0.00162425	0.945308	119.6	119.437	110	0.253488	119.442	111	0.275147	0.0305857	0.0566951	0.590647	0.0408027	0.0517474	0.430405	0.00597047	0.110146	0.956869	0.0221777	0.0526182	0.674218	0.0539546
13686_2_IL5RA_IL_5_Ra	IVW	112	-0.0299078	0.0370121	0.419058	0.00282874	0.00175809	0.110486	119.6	120.286	110	0.236504	123.117	111	0.203338	-0.108853	0.0613024	0.0785509	-0.0910598	0.0575335	0.113484	-0.0140482	0.115676	0.903559	-0.0665764	0.0538803	0.219203	0.0925945
18874_66_CEBPA_CEBPA	IVW	112	-0.0268026	0.0332016	0.419511	0.00159304	0.00158422	0.316831	119.6	113.046	110	0.40192	114.086	111	0.401349	-0.0708728	0.0549815	0.200092	-0.0717856	0.0520425	0.167782	-0.0655936	0.109716	0.551159	-0.0655936	0.0529108	0.217701	0.0142201
6247_9_SIRPB1_SIRB1	IVW	112	0.0257646	0.0319226	0.41961	-0.000640802	0.00151278	0.672691	119.6	123.532	110	0.17829	123.733	111	0.192615	0.0445919	0.054792	0.417495	0.0200614	0.0441167	0.6493	0.00490831	0.0861571	0.954672	0.018478	0.0507498	0.716476	0.0874956
15306_20_IGJ_IgJ	IVW	112	0.0268287	0.0332748	0.420083	0.00196076	0.00159051	0.220283	119.6	100.241	110	0.736681	101.761	111	0.723436	-0.0273171	0.0551027	0.62106	-0.0175485	0.0543443	0.746761	-0.0427345	0.108637	0.6948	-0.0613732	0.0506017	0.227755	0
9177_6_FAM3B_FAM3B	IVW	112	-0.0283737	0.0352639	0.421044	0.00160644	0.00167899	0.340773	119.6	105.362	110	0.607207	106.278	111	0.608962	-0.072984	0.0584589	0.214511	-0.0365849	0.0613841	0.551176	0.0544455	0.114459	0.63524	-0.00635373	0.0684236	0.926183	0
9032_30_ROS1_ROS1	IVW	112	0.0269596	0.0335303	0.421376	0.00242112	0.00159876	0.132798	119.6	111.334	110	0.446501	113.655	111	0.412358	-0.0397361	0.0552359	0.473427	-0.00985154	0.0532295	0.853169	-0.0376991	0.104365	0.71862	-0.0300711	0.0524373	0.567488	0.0164394
5264_65_CALR_calreticulin	IVW	112	0.0287113	0.0357336	0.421696	0.00350028	0.00167881	0.0393853	119.6	128.287	110	0.112202	133.357	111	0.0729453	-0.0684077	0.0583887	0.243892	-0.0422563	0.0531403	0.426507	-0.0829879	0.107712	0.442663	-0.048942	0.0517573	0.346404	0.16741
8935_22_ABCC6_MRP6	IVW	112	0.0264283	0.0329184	0.422065	0.00144981	0.00157462	0.359202	119.6	98.9204	110	0.766784	99.7681	111	0.76905	-0.0136456	0.0545704	0.803012	-0.012014	0.05347	0.822223	-0.0641747	0.106695	0.548748	-0.00903636	0.055298	0.870491	0
8306_54_PRRG1_TMG1	IVW	112	0.027108	0.033771	0.422149	0.00111352	0.00162276	0.494036	119.6	118.148	110	0.280608	118.654	111	0.29224	-0.00339941	0.0558797	0.951601	-0.00971259	0.0529682	0.85451	-0.119405	0.100283	0.23632	-0.0567739	0.0522729	0.279785	0.0496793
13942_140_SPSB1_SPSB1	IVW	112	0.0272293	0.0339305	0.422263	0.0010627	0.00162542	0.514605	119.6	117.685	110	0.290734	118.142	111	0.303632	-0.00224943	0.0564819	0.968304	-0.0648777	0.0540492	0.230006	0.14404	0.102001	0.160704	-0.0518113	0.0540804	0.340124	0.0454006
16305_10_CDH11_Cadherin_11	IVW	112	-0.0292859	0.0364983	0.422326	0.00220627	0.00174566	0.208953	119.6	121.19	110	0.219218	122.949	111	0.206316	-0.0901218	0.0603488	0.138209	-0.0585717	0.0549795	0.286723	-0.0301593	0.10171	0.767386	-0.0726553	0.0539375	0.180715	0.0873505
6234_74_VIT_VITRN	IVW	112	0.0280549	0.0349749	0.422471	-0.0007088	0.00167577	0.673143	119.6	109.37	110	0.499031	109.549	111	0.521138	0.047517	0.0577966	0.412775	0.00379567	0.0545671	0.944544	0.0234969	0.114481	0.837754	0.00493348	0.0587889	0.933272	0
8263_64_TYMSOS_CR056	IVW	112	0.0262628	0.0327449	0.422528	-0.00024043	0.00156113	0.877884	119.6	108.771	110	0.515209	108.795	111	0.541468	0.03295	0.0543836	0.545842	0.0468344	0.054639	0.391356	-0.0268745	0.102793	0.794235	0.00266388	0.0522465	0.959428	0
5648_28_CTRB2_CTRB2	IVW	112	0.0279003	0.0347938	0.422626	0.000467209	0.00166699	0.779796	119.6	144.031	110	0.016303	144.134	111	0.0188431	0.0149976	0.0577935	0.795731	0.0138762	0.0482242	0.773544	0.14214	0.0970974	0.14605	0.00542825	0.0470216	0.908304	0.216239
12516_13_TEAD4_TEAD4	IVW	112	0.0264042	0.0329396	0.422788	0.00191743	0.00156423	0.222895	119.6	110.07	110	0.480176	111.574	111	0.466846	-0.0268521	0.0544768	0.623059	-0.00847648	0.0513199	0.868811	-0.106775	0.104206	0.307755	-0.0320172	0.0538424	0.55329	0
9077_10_MAN1A2_MA1A2	IVW	112	0.0279155	0.0348341	0.42291	0.000698914	0.00166331	0.675163	119.6	99.4722	110	0.754414	99.6488	111	0.77166	0.00856768	0.057737	0.882306	0.00132894	0.0542374	0.980452	-0.0763743	0.108924	0.484664	-0.0390285	0.0527176	0.460662	0
4342_10_ICAM1_sICAM_1	IVW	112	-0.0239527	0.029894	0.422984	0.000191211	0.0014231	0.893362	119.6	84.7423	110	0.964709	84.7603	111	0.96975	-0.0292373	0.0494021	0.555184	-0.0467015	0.0447051	0.296182	-0.0591264	0.0816653	0.470584	-0.045313	0.0454918	0.321382	0
6962_5_HLA_DRB3_DRB3	IVW	112	0.0371857	0.0464576	0.423466	-0.00164711	0.00223406	0.462525	119.6	204.402	110	1.2e-07	205.413	111	1.3e-07	0.082646	0.0772604	0.287093	0.0470023	0.0545989	0.389312	0.0860629	0.0970963	0.377336	0.0337768	0.0490628	0.492612	0.450709
9061_3_ARHGEF10_ARHGA	IVW	112	0.0281951	0.0352283	0.423506	-0.000323275	0.00168922	0.848584	119.6	121.951	110	0.205298	121.992	111	0.223904	0.0371322	0.0585896	0.527548	0.0317786	0.05755	0.580818	0.129816	0.126805	0.308182	0.00166659	0.0645373	0.979444	0.0738567
8811_24_BAMBI_BAMBI	IVW	112	0.0269452	0.0336895	0.423821	-0.000871046	0.00161791	0.591404	119.6	117.568	110	0.293334	117.877	111	0.309624	0.0509329	0.055924	0.364417	0.0289068	0.0530447	0.585787	0.0483332	0.111087	0.664338	0.0081743	0.0533475	0.878497	0.0426477
11112_18_TMEM167A_KISHA	IVW	112	0.0268258	0.0335403	0.423821	0.000687539	0.00159456	0.667182	119.6	115.566	110	0.339473	115.761	111	0.359529	0.0077046	0.0556764	0.890192	-0.0204623	0.0511782	0.689285	-1.24e-06	0.101942	0.99999	-0.00873855	0.0522848	0.867569	0.0246988
17770_42_EMC8_EMC8	IVW	112	-0.0261282	0.0326699	0.423848	0.000456921	0.00155623	0.769611	119.6	92.7791	110	0.881449	92.8653	111	0.89346	-0.0388607	0.0542948	0.475671	-0.0295137	0.0538668	0.583759	-0.0181209	0.106341	0.865003	-0.0540084	0.0581788	0.355257	0
12881_17_RDH16_RDH16	IVW	112	0.0455976	0.0570354	0.424023	-0.00143645	0.00273968	0.601116	119.6	325.375	110	3.71e-23	326.188	111	4.89e-23	0.0852575	0.0948476	0.370675	0.0598524	0.055022	0.276688	-0.0243602	0.103744	0.814789	0.0255089	0.0559173	0.649145	0.653744
15405_23_IFNA4_IFNA4	IVW	112	0.0277843	0.0347686	0.42422	0.00104446	0.00166678	0.532197	119.6	122.192	110	0.201009	122.628	111	0.212106	-0.00107254	0.0577595	0.985219	0.0686697	0.0552675	0.214053	0.0333689	0.117093	0.776193	0.0243396	0.0578041	0.674517	0.0801148
14284_23_EIF2AK4_E2AK4	IVW	112	0.0278045	0.0347963	0.424252	0.00250807	0.00165695	0.132978	119.6	128.586	110	0.108767	131.265	111	0.0918808	-0.0414315	0.0573503	0.471564	-0.0200672	0.0518866	0.698941	0.0347296	0.109448	0.7516	-0.0357855	0.0536404	0.506068	0.147246
18930_28_SLIT2_SLIT2	IVW	112	-0.0262701	0.0329255	0.424948	0.000810458	0.00160243	0.614032	119.6	91.9538	110	0.893397	92.2096	111	0.902313	-0.0475617	0.0534442	0.375445	-0.00597123	0.0522876	0.90908	-0.0104883	0.110078	0.924264	-0.0385803	0.0518382	0.4583	0
8376_25_LHB_LSHB	IVW	112	0.0264503	0.0331808	0.42536	0.000290313	0.00158946	0.85541	119.6	109.112	110	0.506005	109.145	111	0.532028	0.0184173	0.0550933	0.738795	-0.0351399	0.0537872	0.513554	-0.00707574	0.10516	0.946475	-0.0517793	0.0520814	0.322288	0
2683_1_C3_iC3b	IVW	112	0.0273261	0.0343132	0.425816	0.000428404	0.00164377	0.794871	119.6	112.448	110	0.417322	112.518	111	0.441911	0.015396	0.0572952	0.788654	0.038927	0.0543116	0.473539	0.0603465	0.102581	0.557538	0.0164643	0.0571947	0.773988	0
10713_151_CD300LB_CLM7	IVW	112	0.0258399	0.0324573	0.425962	9.56e-05	0.00154249	0.950702	119.6	107.446	110	0.551117	107.45	111	0.577684	0.0231762	0.0538635	0.667836	-0.0139614	0.0534686	0.794004	-0.0515123	0.100452	0.609107	-0.0434747	0.0605753	0.474452	0
9213_24_FTCD_FTCD	IVW	112	-0.0283149	0.0355695	0.426007	0.000974272	0.00170965	0.569931	119.6	122.504	110	0.195551	122.866	111	0.20781	-0.0552021	0.0591528	0.352754	-0.0224513	0.0524733	0.668753	-0.0922439	0.100697	0.361625	-0.0382954	0.0547207	0.485495	0.0816174
9327_3_LYPD1_LYPD1	IVW	112	0.0263297	0.0330833	0.426113	0.0010117	0.00158213	0.523857	119.6	102.073	110	0.692385	102.482	111	0.706083	-0.00160801	0.0548026	0.976645	-0.0309823	0.0523292	0.553806	-0.0788024	0.108656	0.469829	-0.034789	0.0558991	0.534986	0
10890_135_LCTL_LCTL	IVW	112	0.0265272	0.0333321	0.426122	0.00133016	0.00159283	0.405476	119.6	110.146	110	0.47815	110.844	111	0.486315	-0.010341	0.0553319	0.852091	-0.01935	0.054009	0.720139	-0.102871	0.100796	0.309669	-0.0438591	0.0490247	0.372919	0
11607_15_BRD1_BRD1	IVW	112	0.0283927	0.0356933	0.426344	-0.000421478	0.00171403	0.806219	119.6	132.92	110	0.0676398	132.993	111	0.0759873	0.0400864	0.0595513	0.50227	-0.00309033	0.0548735	0.955089	-0.0525223	0.121826	0.667213	0.00797043	0.0541543	0.883257	0.150545
13476_16_KIN_KIN17	IVW	112	0.0260282	0.0327543	0.426818	0.000898441	0.00155806	0.565359	119.6	108.085	110	0.533805	108.417	111	0.551654	0.000868334	0.0545579	0.98733	0.0188606	0.0552764	0.732949	0.108503	0.123025	0.379708	0.0631979	0.0559829	0.261383	0
9470_15_METTL24_MET24	IVW	112	-0.0262588	0.0330625	0.427069	-0.00134298	0.00158166	0.397674	119.6	110.781	110	0.46117	111.507	111	0.468618	0.0110071	0.0549739	0.841675	-0.00901914	0.0526441	0.86397	-0.0890641	0.105074	0.398467	-0.0239011	0.053865	0.658107	0
6373_54_SEMG2_SEMG2	IVW	112	-0.0327206	0.0412104	0.427202	0.000905787	0.00197403	0.647246	119.6	152.153	110	0.00484089	152.445	111	0.00555825	-0.0577817	0.0685089	0.400824	-0.0795767	0.0567533	0.16087	0.0761709	0.122789	0.536307	-0.0971866	0.0532661	0.0707585	0.259312
5020_50_PGK1_phosphoglycerate_kinase_1	IVW	112	0.0300369	0.0378815	0.427825	-0.000767562	0.00181646	0.673442	119.6	136.358	110	0.0449183	136.579	111	0.0500737	0.0512441	0.0629641	0.417483	0.0968004	0.0591172	0.10154	0.0975524	0.12946	0.452726	0.0756927	0.0655296	0.250533	0.17323
14309_8_HNRNPH1_HNRH1	IVW	112	0.0263637	0.0332656	0.428058	3.89e-05	0.00159331	0.980578	119.6	97.1406	110	0.804514	97.1412	111	0.822959	0.0252929	0.055069	0.646929	-0.0225233	0.0570676	0.693081	-0.0836258	0.123791	0.500737	-0.0467757	0.0600385	0.437581	0
15574_37_CCNA2_Cyclin_A	IVW	112	0.0283023	0.0357421	0.428449	0.00191014	0.00171017	0.266458	119.6	129.287	110	0.101049	130.753	111	0.0970575	-0.0246453	0.0593452	0.678741	-0.00112428	0.0517421	0.982664	-0.0178864	0.117555	0.879342	-0.0089016	0.0509508	0.861626	0.140262
10574_10_AXL_AXL	IVW	112	0.0304431	0.0384602	0.428624	-0.00151278	0.00183331	0.411064	119.6	144.932	110	0.0143483	145.829	111	0.014867	0.0724362	0.0638224	0.258857	-0.0391836	0.0558186	0.482691	-0.0472552	0.111033	0.671225	-0.019341	0.0567303	0.733801	0.227102
7995_16_VWC2L_VWC2L	IVW	112	0.0276342	0.0349211	0.42875	0.0018338	0.00166512	0.273169	119.6	125.176	110	0.152914	126.556	111	0.148436	-0.0230894	0.0577796	0.690217	0.0106648	0.0515184	0.836003	0.0671417	0.107683	0.534229	0.00462789	0.0538685	0.931692	0.111734
9117_4_IL36G_IL_1F9	IVW	112	0.027489	0.0347478	0.428884	0.00364342	0.001633	0.0277016	119.6	120.187	110	0.238441	125.626	111	0.162102	-0.0742072	0.0569495	0.195284	-0.00552469	0.0516012	0.914737	-0.0104506	0.0960724	0.913574	-0.0104506	0.0484215	0.829519	0.119532
19230_12_GSTT1_GSTT1	IVW	112	0.0266955	0.0337463	0.428907	0.00163959	0.00160904	0.310445	119.6	96.3681	110	0.819795	97.4065	111	0.817864	-0.0188136	0.055977	0.737439	0.00303323	0.0533638	0.954672	0.0184817	0.109692	0.866507	-0.00983426	0.0535228	0.854553	0
19262_219_ACADVL_ACADV	IVW	112	0.0259719	0.0328388	0.429007	-0.00277024	0.00157604	0.0815763	119.6	96.2072	110	0.822891	99.2968	111	0.779272	0.101754	0.054196	0.0630946	0.0300967	0.0543724	0.579902	0.014082	0.104767	0.89332	0.0363306	0.0561207	0.518732	0
17403_14_ACADSB_acyl_Coenzyme_A_dehydrogenase	IVW	112	0.0256525	0.0324443	0.429141	-0.000637829	0.00154316	0.680172	119.6	90.6203	110	0.910953	90.7911	111	0.919719	0.0434214	0.0538588	0.421863	0.0281211	0.056025	0.615712	0.0522368	0.0956371	0.586026	0.0388965	0.0544406	0.476433	0
16613_3_CDH17_CAD17	IVW	112	-0.0262703	0.0332337	0.429254	0.00160922	0.00159136	0.314129	119.6	99.6325	110	0.750766	100.655	111	0.749212	-0.0705586	0.0549786	0.202055	-0.0464255	0.0513652	0.366084	-0.00579958	0.0983754	0.953095	-0.0569557	0.0489004	0.246626	0
9947_22_TOPBP1_TOPB1	IVW	112	-0.0257406	0.0325775	0.429448	0.00424251	0.00155552	0.00743188	119.6	92.5517	110	0.884823	99.9904	111	0.764151	-0.143081	0.0539654	0.00920072	-0.0810657	0.0494811	0.101356	-0.0440472	0.100921	0.663358	-0.099843	0.0498952	0.0478269	0
9326_33_ITIH2_ITI_heavy_chain_H2	IVW	112	-0.0269381	0.0340945	0.429468	0.00272667	0.00163237	0.0976879	119.6	105.688	110	0.598501	108.478	111	0.55001	-0.102722	0.0567524	0.0730243	-0.049387	0.0595518	0.406929	-0.0727937	0.104212	0.486316	-0.0562018	0.0578634	0.333518	0
5008_51_SOD2_Mn_SOD	IVW	112	0.0294046	0.0372196	0.42951	0.00165241	0.00178134	0.355633	119.6	130.422	110	0.0894552	131.442	111	0.0901398	-0.0163205	0.0617803	0.792144	0.044357	0.0577197	0.442197	0.0930699	0.124205	0.455248	0.0147567	0.0566778	0.795068	0.143366
6431_68_PCYOX1_PCYOX	IVW	112	0.0340997	0.0431626	0.42951	0.00127658	0.00207822	0.54031	119.6	178.34	110	4.07e-05	178.952	111	4.65e-05	-0.00107009	0.0717753	0.988132	0.0535723	0.058214	0.357435	-0.0557198	0.109455	0.611716	0.0197055	0.0616413	0.749811	0.369288
13978_122_TBX3_Tbx3	IVW	112	0.0258092	0.0327055	0.43003	0.000646649	0.00156795	0.680836	119.6	110.93	110	0.457206	111.102	111	0.479429	0.00784078	0.054552	0.885976	0.0237707	0.0529712	0.653613	0.0262888	0.108288	0.808634	0.0106476	0.0540808	0.844279	0
12821_6_NLRP10_NAL10	IVW	112	0.0257033	0.0326255	0.430797	-7.42e-05	0.00156384	0.962221	119.6	111.651	110	0.438145	111.653	111	0.464737	0.0277592	0.0543086	0.610279	0.0719472	0.0562595	0.200951	-0.0269252	0.0985132	0.785118	0.050789	0.0598013	0.397545	0
11202_70_TBX5_TBX5	IVW	112	0.0258829	0.0328721	0.431057	0.00124537	0.00156834	0.428865	119.6	102.756	110	0.6752	103.387	111	0.683719	-0.00880332	0.0546687	0.872365	0.0165142	0.0500389	0.74138	-0.0571221	0.105364	0.58881	-0.0193185	0.0492513	0.69563	0
7890_68_DPP10_DPP10	IVW	112	0.0260935	0.0331577	0.431309	0.000559564	0.00158865	0.725342	119.6	110.918	110	0.457522	111.043	111	0.480987	0.0106392	0.0550754	0.847178	-0.00992672	0.0570976	0.861979	0.168283	0.124022	0.177572	0.0153252	0.0570679	0.78878	0
10814_7_CD1A_CD1A	IVW	112	0.0260455	0.0331023	0.431388	0.00323656	0.00158708	0.0438155	119.6	107.252	110	0.556376	111.411	111	0.471191	-0.062732	0.0546521	0.253524	0.00279931	0.0531971	0.958034	0.0954662	0.109343	0.384501	-0.0472831	0.059976	0.432163	0.00564045
18823_52_HIST3H2BB_H2B3B	IVW	112	-0.0295979	0.0376293	0.431537	-0.00097073	0.00180291	0.591371	119.6	138.216	110	0.0355801	138.58	111	0.0391485	-0.00274094	0.0625552	0.96513	-0.0365421	0.0603779	0.54503	-0.16145	0.132276	0.224841	-0.19851	0.102726	0.0558553	0.185522
2944_66_NBL1_DAN	IVW	112	0.028301	0.0360223	0.432071	0.0017837	0.00173237	0.305441	119.6	128.35	110	0.111474	129.587	111	0.109705	-0.0209931	0.059908	0.726691	-0.0254883	0.053997	0.636904	-0.0639022	0.114931	0.579328	-0.0639022	0.0537037	0.236624	0.131884
18933_4_TGM4_TGM4	IVW	112	-0.0281704	0.0358787	0.432362	0.000487616	0.00172411	0.777844	119.6	129.321	110	0.100686	129.415	111	0.111672	-0.0416773	0.0598233	0.487477	-0.0158349	0.0558679	0.776844	0.0136824	0.10638	0.897892	-0.0537714	0.0513696	0.297487	0.127133
12696_166_PRMT3_ANM3	IVW	112	0.0277035	0.0352911	0.432453	-0.00257779	0.00167134	0.125859	119.6	123.668	110	0.176081	126.343	111	0.151495	0.0991412	0.0580987	0.0907506	0.12206	0.0580215	0.0354046	0.140459	0.116316	0.229781	0.123523	0.0633021	0.0535373	0.114642
19557_3_KLB_KLOTB	IVW	112	0.0303728	0.0387166	0.432752	-0.000277526	0.0018478	0.880888	119.6	157.331	110	0.00207972	157.364	111	0.00252315	0.0380544	0.0642503	0.554876	-0.00571123	0.0534054	0.914836	0.00913923	0.111908	0.935058	-0.000686767	0.0518396	0.989454	0.281974
14337_1_TRAPPC3_TPPC3	IVW	112	0.0314293	0.0400833	0.432981	-0.0011501	0.00192949	0.552356	119.6	151.128	110	0.00568645	151.616	111	0.00631907	0.0632762	0.066863	0.346041	-0.0174153	0.0543091	0.74846	0.0292092	0.105678	0.782756	0.00575525	0.0532872	0.914187	0.255662
7717_95_CFTR_CFTR	IVW	112	0.0256216	0.0327124	0.433488	0.00105042	0.00156323	0.503021	119.6	108.596	110	0.519954	109.048	111	0.534655	-0.0033582	0.0541302	0.950644	0.0115923	0.057754	0.840918	-0.0252404	0.117733	0.830638	0.00643241	0.0634571	0.919443	0
9391_60_PCSK1N_PCSK1	IVW	112	0.0258577	0.0330351	0.433782	0.00227098	0.00157605	0.152444	119.6	103.175	110	0.664505	105.252	111	0.635973	-0.0370211	0.0547316	0.500199	-0.0603677	0.0571	0.290407	0.029427	0.12294	0.811268	-0.0726361	0.0611144	0.237163	0
12572_236_EFS_EFS	IVW	112	0.0301211	0.0385178	0.434212	0.00121469	0.00183139	0.508549	119.6	137.967	110	0.0367275	138.519	111	0.039453	-0.00360663	0.0638513	0.955058	0.0220629	0.0556295	0.691659	0.0704128	0.10782	0.515067	0.00769799	0.0590061	0.896438	0.185637
12361_102_RRAS2_RRAS2	IVW	112	-0.0284786	0.0364258	0.434317	0.000948793	0.0017695	0.592908	119.6	138.015	110	0.0365055	138.375	111	0.0401662	-0.0546432	0.0609635	0.372036	-0.0339054	0.0585094	0.562261	-0.0216229	0.12328	0.861087	-0.0751708	0.0656512	0.254671	0.184317
5131_15_TNFRSF19_TAJ	IVW	112	0.0260433	0.0333209	0.434456	0.00116911	0.00159099	0.464005	119.6	109.331	110	0.500085	109.871	111	0.51246	-0.00623664	0.0551359	0.910146	0.0421552	0.0519045	0.416696	0.101912	0.103818	0.328413	-0.0149968	0.055066	0.785864	0
16753_46_COL6A2_CO6A2	IVW	112	-0.0263303	0.0337043	0.434675	0.000453366	0.00161097	0.778914	119.6	99.8632	110	0.745469	99.9424	111	0.765213	-0.0388723	0.0558758	0.488089	-0.0719108	0.0546029	0.187846	0.0191234	0.117995	0.871545	-0.0723838	0.056637	0.203905	0
15331_47_RBBP4_RBBP4	IVW	112	0.0266897	0.0341765	0.434841	0.000941197	0.00162824	0.564414	119.6	118.409	110	0.274985	118.769	111	0.289709	0.000538845	0.0567604	0.992443	0.0166039	0.053395	0.755828	0.14172	0.10588	0.183467	0.0510441	0.0561241	0.365064	0.0500176
11214_40_DNAJB9_DNJB9	IVW	112	0.0329746	0.0422448	0.435062	0.0013216	0.00202292	0.514917	119.6	168.009	110	0.000310142	168.661	111	0.000345477	-0.00365738	0.0702697	0.958585	-0.0597883	0.0600922	0.319764	-0.0115496	0.117641	0.921969	-0.0602795	0.0569161	0.291857	0.330959
12888_18_SAP30_SAP30	IVW	112	0.025258	0.0323831	0.435407	0.00109539	0.00154924	0.481032	119.6	101.657	110	0.70268	102.157	111	0.713959	-0.0052637	0.0539641	0.922475	-0.000520447	0.0551641	0.992472	-0.0482691	0.109292	0.659601	-0.0188992	0.0590616	0.749576	0
7918_114_AMY1A_Amylase__alpha_1A	IVW	112	0.026024	0.0333784	0.435587	-0.000694853	0.00160564	0.666039	119.6	117.002	110	0.306035	117.201	111	0.325194	0.0451112	0.0553866	0.417131	0.0190665	0.0534247	0.721178	0.13889	0.112336	0.218927	0.024168	0.0628434	0.701288	0.0366723
11383_41_KRT7_Keratin_7	IVW	112	0.0279341	0.035854	0.435916	0.00120438	0.00171556	0.484142	119.6	126.134	110	0.139366	126.7	111	0.146399	-0.00542986	0.059582	0.927553	-0.0280283	0.0549881	0.610251	-0.0727048	0.116689	0.534519	-0.00846608	0.0553816	0.87878	0.110011
13427_66_MAN1C1_MA1C1	IVW	112	-0.0270475	0.0347356	0.436176	-0.000321938	0.00165789	0.846389	119.6	114.371	110	0.368539	114.411	111	0.393099	-0.0181099	0.0577538	0.754441	-0.0449503	0.0562592	0.424298	0.00590811	0.104853	0.955167	-0.0338944	0.0511848	0.509217	0.0125049
18178_13_SARS_SYSC	IVW	112	0.0311592	0.0400289	0.436322	-0.00124782	0.00192068	0.517254	119.6	161.117	110	0.00108504	161.735	111	0.00120211	0.0656256	0.0665218	0.326039	0.0886143	0.0577182	0.124712	0.0921906	0.101699	0.366631	0.0921906	0.0559582	0.102285	0.302335
6420_4_SDHAF2_SDHF2	IVW	112	0.0253789	0.032604	0.436335	0.00190122	0.00155441	0.223899	119.6	107.064	110	0.561461	108.56	111	0.547813	-0.0272485	0.0539849	0.614749	-0.0287595	0.0531384	0.588357	-0.0602978	0.0957301	0.530072	-0.00413425	0.050634	0.935072	0
11671_19_BRPF1_BRPF1	IVW	112	0.0254905	0.0327629	0.436552	0.00139159	0.00157628	0.379252	119.6	105.557	110	0.602025	106.336	111	0.607423	-0.0127126	0.0542769	0.815252	0.00877493	0.0501975	0.861231	-0.106398	0.106394	0.319466	-0.0226255	0.0499882	0.651708	0
8839_4_MTX2_Metaxin_2	IVW	112	0.025541	0.0328288	0.436566	0.00160261	0.00157768	0.311952	119.6	102.255	110	0.687825	103.287	111	0.686206	-0.0187126	0.0545495	0.732224	0.0121332	0.0528783	0.818515	-0.103824	0.0983023	0.293183	-0.0190343	0.0511244	0.71037	0
9035_2_MXI1_MXI1	IVW	112	0.0251388	0.0323417	0.436989	0.000150403	0.00153857	0.922305	119.6	90.967	110	0.906593	90.9766	111	0.917577	0.0209617	0.0535901	0.696444	0.01522	0.0528154	0.773214	0.0211985	0.104957	0.840307	0.0211985	0.050478	0.67533	0
6626_81_CHST12_CHSTC	IVW	112	-0.0263276	0.0338767	0.437064	0.00026642	0.00161613	0.869364	119.6	109.189	110	0.503925	109.216	111	0.530118	-0.0337037	0.0561219	0.549378	-0.0459799	0.0618026	0.456889	-0.217774	0.116634	0.0645176	-0.0883598	0.0656757	0.18124	0
4159_130_CFH_Factor_H	IVW	112	-0.0295745	0.0381303	0.437975	0.00284555	0.00180945	0.118683	119.6	139.357	110	0.0307134	142.49	111	0.0235654	-0.108216	0.0627343	0.0873384	-0.0335901	0.0578778	0.56167	-0.0141291	0.115276	0.902671	-0.0793644	0.0618219	0.2019	0.214421
6496_60_DLK1_DLK1	IVW	112	-0.0316243	0.0407915	0.438182	0.00085605	0.00196082	0.663273	119.6	147.777	110	0.00947549	148.033	111	0.0108225	-0.0551487	0.0676727	0.416872	-0.0785612	0.0557578	0.158843	0.00197033	0.130783	0.988007	-0.0996108	0.0535546	0.0655349	0.237197
6405_74_PSG2_PSG2	IVW	112	-0.0270299	0.034974	0.439607	0.00325801	0.00164937	0.050738	119.6	115.916	110	0.331163	120.028	111	0.262815	-0.116945	0.057132	0.0430478	-0.0562461	0.0565668	0.320062	0.0203697	0.107187	0.849626	-0.0522696	0.0550208	0.344178	0.0747329
9874_28_CDKN2B_p15_INK4b	IVW	112	0.0258271	0.0334178	0.439608	0.00285426	0.00159312	0.0759444	119.6	101.429	110	0.708255	104.639	111	0.651866	-0.0530775	0.0552844	0.33912	-0.0561165	0.0511888	0.272963	0.077678	0.112352	0.490769	-0.0588112	0.0518574	0.259199	0
6371_50_ANGPTL7_ANGL7	IVW	112	0.0262611	0.0339997	0.439881	0.00138239	0.00162749	0.397503	119.6	117.848	110	0.287159	118.62	111	0.292977	-0.012006	0.0564673	0.832018	-0.0264086	0.0562085	0.638474	0.152385	0.128257	0.237322	-0.0103138	0.0615538	0.867236	0.05051
11162_37_EQTN_EQTN	IVW	112	0.0252243	0.0327221	0.440788	0.00183291	0.00155962	0.242439	119.6	112.143	110	0.425274	113.551	111	0.41505	-0.0252943	0.0539895	0.640352	-0.0284415	0.0520262	0.584601	0.0120646	0.114087	0.915972	-0.0669637	0.056593	0.239238	0.0113016
6932_42_ITGA5_ITA5	IVW	112	0.0275284	0.0357239	0.440952	0.00289413	0.00169293	0.0901719	119.6	120.946	110	0.223799	124.159	111	0.185433	-0.052699	0.0587949	0.372039	-0.0455868	0.0523627	0.383975	-0.0997132	0.110834	0.370246	-0.051958	0.0536358	0.334792	0.101354
2781_63_CCL4L1_LAG_1	IVW	112	0.0266383	0.0346331	0.4418	-0.0014595	0.00165412	0.379517	119.6	123.92	110	0.172043	124.797	111	0.175014	0.0669839	0.0573819	0.2456	0.0278738	0.0533655	0.601448	0.0685367	0.119907	0.568762	0.0162264	0.0556884	0.771305	0.0975844
8345_27_GPX7_GPX7	IVW	112	0.0300986	0.0391368	0.441857	-0.00320859	0.00186492	0.0881545	119.6	147.808	110	0.00943144	151.786	111	0.00615553	0.117904	0.0641066	0.0685858	0.0602332	0.0563884	0.285438	0.187583	0.122027	0.127084	0.105594	0.0572465	0.0677682	0.263396
18297_8_MRAS_RASM	IVW	112	0.0253386	0.0329675	0.442135	0.0034573	0.00157033	0.0297787	119.6	103.621	110	0.653015	108.468	111	0.550279	-0.0705944	0.0546397	0.199066	-0.0268124	0.0518002	0.604729	0.0650572	0.100996	0.520803	-0.0435261	0.053122	0.414336	0
12799_65_DNAJC27_DJC27	IVW	112	0.0251363	0.0327199	0.442352	0.00138264	0.0015611	0.377722	119.6	106.18	110	0.585296	106.965	111	0.590672	-0.0128578	0.0539523	0.812078	0.0462628	0.0536934	0.388902	-0.0273367	0.103649	0.792467	0.0078933	0.0549228	0.885985	0
3166_92_CD33_Siglec_3	IVW	112	0.025388	0.0330906	0.442946	-0.00138701	0.00158537	0.383546	119.6	96.7571	110	0.812186	97.5225	111	0.81561	0.0631968	0.0544298	0.248128	0.0207607	0.0535222	0.698098	0.0183176	0.102524	0.858525	0.0435313	0.0507273	0.392662	0
9834_62_ADH1B_ADH1B	IVW	112	-0.026555	0.0346312	0.443204	0.00250447	0.00164047	0.12971	119.6	119.796	110	0.246212	122.335	111	0.217498	-0.0956882	0.0568831	0.0953689	-0.0599652	0.053672	0.263886	-0.0315104	0.116398	0.787115	-0.0918254	0.0543286	0.0937989	0.0856886
18202_22_CD37_CD37	IVW	112	0.0274595	0.0358125	0.443226	0.00399021	0.00166875	0.0184943	119.6	120.294	110	0.23634	126.547	111	0.148564	-0.0830083	0.0580051	0.15525	-0.0433145	0.0553808	0.434143	-0.0750206	0.121573	0.538442	-0.0750206	0.0554092	0.178507	0.128257
4136_40_IL17D_IL_17D	IVW	112	0.0271582	0.0354475	0.443586	0.000493081	0.00169759	0.772012	119.6	125.28	110	0.151398	125.376	111	0.16593	0.0135034	0.0589661	0.819291	0.0238509	0.0546968	0.662795	-0.0201449	0.111441	0.856879	0.000699429	0.0539724	0.989684	0.0990391
9932_49_SEMA4F_SEM4F	IVW	112	0.0251766	0.0328733	0.443755	0.000129895	0.00156591	0.934041	119.6	91.4091	110	0.900827	91.416	111	0.912342	0.021561	0.0545939	0.693657	0.00292383	0.0519105	0.955083	-0.0507234	0.111907	0.651243	0.0225778	0.0541369	0.677447	0
3060_43_C9_C9	IVW	112	0.0266575	0.0348112	0.443811	0.00193193	0.00164978	0.244119	119.6	111.641	110	0.438419	113.032	111	0.428467	-0.0268322	0.0573954	0.641068	-0.0266035	0.0579467	0.64616	0.0153865	0.130026	0.906017	-0.0656743	0.0595359	0.272368	0.00674235
14002_18_DOCK9_DOCK9	IVW	112	0.0264589	0.0345815	0.444202	0.000686682	0.00165916	0.679772	119.6	120.932	110	0.224062	121.12	111	0.240701	0.00744391	0.0575823	0.897377	0.0214968	0.0521621	0.680255	0.0886344	0.107179	0.410024	-0.00135243	0.057378	0.981238	0.0677588
5011_11_NAMPT_PBEF	IVW	112	0.0251774	0.0329071	0.444209	0.000890656	0.00158185	0.574548	119.6	98.6178	110	0.773436	98.9348	111	0.786964	0.000857457	0.0543005	0.98743	0	0.0508185	1	-0.0459541	0.0964402	0.634652	-0.00789053	0.0463989	0.865274	0
19467_3_RBKS_RBSK	IVW	112	0.0267378	0.0350284	0.445274	0.00265423	0.00166652	0.114102	119.6	123.601	110	0.177167	126.451	111	0.149931	-0.0462539	0.0575377	0.423195	-0.017878	0.0527971	0.734898	-0.0977783	0.117156	0.405734	-0.0523676	0.0549656	0.342794	0.115964
7865_126_PLA2G16_HRSL3	IVW	112	0.0255317	0.0334518	0.445322	0.00264811	0.00158528	0.0976768	119.6	114.196	110	0.372896	117.093	111	0.327717	-0.047603	0.0549374	0.388104	-0.0439921	0.0516538	0.394396	0.0168131	0.109061	0.877761	-0.0424365	0.049602	0.394095	0.0471692
9984_12_YIPF6_YIPF6	IVW	112	0.0253874	0.0333525	0.446547	0.00273869	0.00158886	0.0875747	119.6	104.367	110	0.633565	107.338	111	0.580687	-0.0499936	0.0549993	0.365344	-0.0114377	0.0527256	0.828264	0.0103894	0.111661	0.926036	-0.0225285	0.0531431	0.672443	0
16809_1_NME4_NDKM	IVW	112	0.0251171	0.0330068	0.446676	-0.00317119	0.00158137	0.0473819	119.6	99.366	110	0.756818	103.387	111	0.6837	0.112599	0.0547042	0.0419215	0.0383543	0.0546531	0.482818	0.00236271	0.104222	0.981954	0.061966	0.0572123	0.281116	0
5614_44_CRH_CRH	IVW	112	0.0264784	0.0348139	0.446914	-0.000453971	0.00166714	0.785898	119.6	126.785	110	0.130695	126.87	111	0.144011	0.0390531	0.0579196	0.501558	-0.00727564	0.0558571	0.896365	0.103843	0.112451	0.357772	0.0148087	0.0536583	0.783075	0.109607
10895_28_TMPRSS11B_TM11B	IVW	112	0.0248916	0.0327404	0.447091	0.00301164	0.00155581	0.0554665	119.6	108.955	110	0.51023	112.703	111	0.437074	-0.0589112	0.0541293	0.278822	-0.00412277	0.0537094	0.938814	0.0170878	0.110019	0.876854	-0.039095	0.0552799	0.480913	0.015089
10990_21_LRRK2_LRRK2	IVW	112	0.0255603	0.0336602	0.447635	0.00117374	0.00161262	0.468254	119.6	110.511	110	0.46839	111.043	111	0.481004	-0.00691747	0.0559368	0.901806	0.00899982	0.0526111	0.864174	0.109916	0.10335	0.289848	-0.00431985	0.0537422	0.936079	0
13587_10_RACGAP1_RGAP1	IVW	112	0.0254792	0.0335797	0.447991	-0.000411572	0.00161583	0.799421	119.6	115.283	110	0.346275	115.351	111	0.369611	0.0367706	0.0556985	0.510523	0.00659008	0.0527475	0.900574	-0.0802551	0.109064	0.463374	-0.0091204	0.0536157	0.865236	0.0206742
8800_14_TTC17_TTC17	IVW	112	0.0263969	0.0348115	0.448282	0.000421969	0.00167453	0.801517	119.6	124.878	110	0.157298	124.951	111	0.172576	0.0147047	0.0580949	0.800652	-0.0269023	0.0514126	0.600791	-0.00533338	0.0923636	0.954057	-0.00533338	0.0502498	0.915665	0.0958929
10496_11_CLCA1_CaCC	IVW	112	0.0248385	0.0327577	0.448301	0.0017182	0.00156568	0.274854	119.6	111.731	110	0.436057	112.954	111	0.430514	-0.0226548	0.0542588	0.677103	0.0079502	0.0547189	0.884481	0.183999	0.118438	0.123139	0.0187406	0.0580179	0.747292	0.00530559
4464_10_SIGLEC1_Sialoadhesin	IVW	112	0.0264201	0.0348435	0.448301	-0.00210346	0.00166252	0.208464	119.6	126.322	110	0.136815	128.161	111	0.126841	0.0844646	0.0575519	0.145059	-0.0425183	0.0588171	0.469747	0.204745	0.132691	0.125673	-0.0410858	0.0774259	0.596723	0.124235
11654_77_NRSN1_NRSN1	IVW	112	-0.0249074	0.0328611	0.448476	0.00229272	0.00156657	0.146173	119.6	100.662	110	0.726746	102.804	111	0.698178	-0.088165	0.0542958	0.107283	-0.0752913	0.0505631	0.136472	-0.0403017	0.0951737	0.672783	-0.0755183	0.0506732	0.138981	0
5714_88_IFNA6_IFNA6	IVW	112	0.0257037	0.0339268	0.448678	0.00280656	0.00160611	0.083355	119.6	112.576	110	0.414026	115.701	111	0.361012	-0.0518582	0.0556802	0.353708	-0.0344812	0.0568245	0.543982	0.00370675	0.114554	0.974245	-0.0392108	0.0538722	0.468239	0.0370086
13940_19_IFI16_IP16	IVW	112	0.0251247	0.03319	0.449053	-0.000862897	0.00159206	0.588915	119.6	110.805	110	0.46054	111.101	111	0.479454	0.0490513	0.055294	0.376961	0.0335048	0.054862	0.541391	-0.022721	0.113508	0.841714	0.0387604	0.0636881	0.544035	0
16081_38_AKR1B10_Aldose_reductase_like	IVW	112	0.0292063	0.038589	0.449137	0.00355026	0.00181675	0.0532176	119.6	139.514	110	0.0300936	144.357	111	0.0182698	-0.0692212	0.0631595	0.275483	-0.0242938	0.0540414	0.653041	-0.0611029	0.123308	0.621204	-0.0432068	0.0553332	0.436554	0.228388
19145_4_MREG_MREG	IVW	112	0.0267292	0.0354003	0.450216	0.00105061	0.00168986	0.535417	119.6	128.868	110	0.105614	129.321	111	0.112761	-0.00178944	0.0580027	0.975444	0.000204704	0.0533353	0.996938	0.0943388	0.102015	0.357098	0.00223704	0.0545718	0.967375	0.127594
8087_250_RNF13_RNF13	IVW	112	0.0249298	0.0330225	0.450288	-0.000966875	0.00157694	0.541053	119.6	103.151	110	0.665138	103.527	111	0.680209	0.0516627	0.0546945	0.346949	0.0407713	0.055038	0.458824	0.119443	0.102164	0.244852	0.0104739	0.0526415	0.842653	0
8998_15_HS3ST4_HS3S4	IVW	112	0.0264439	0.0350283	0.45029	-0.000127144	0.00167743	0.939718	119.6	123.906	110	0.172273	123.912	111	0.189572	0.029964	0.0582649	0.608094	0.0356057	0.0505744	0.481416	0.134784	0.105534	0.204209	0.0261076	0.0532327	0.624789	0.0880882
3234_23_CCDC80_URB	IVW	112	-0.0262113	0.0347631	0.450851	0.00187851	0.0016601	0.260278	119.6	112.957	110	0.404203	114.272	111	0.396607	-0.0786326	0.0578927	0.177164	-0.0604497	0.0563817	0.283652	0.0197831	0.113253	0.861649	-0.09302	0.0554985	0.0965368	0.0171202
4430_44_COLEC11_Collectin_Kidney_1	IVW	112	-0.0272411	0.0361525	0.451147	0.00315726	0.00171008	0.0675426	119.6	109.559	110	0.493939	112.967	111	0.430158	-0.114434	0.0592841	0.0561487	-0.0234388	0.0607829	0.699781	-0.0679337	0.118052	0.566147	-0.0679337	0.0582892	0.246331	0.0156278
19323_1_EBAG9_RCAS1	IVW	112	-0.0267601	0.0355563	0.451684	-0.000621297	0.00170067	0.71557	119.6	128.865	110	0.105649	129.021	111	0.11628	-0.0095575	0.0590889	0.871801	-0.0193685	0.0566949	0.732633	-0.0192376	0.118671	0.871515	-0.0100884	0.0531362	0.849766	0.124665
9989_12_LRRC24_LRC24	IVW	112	0.0271017	0.0360266	0.451888	0.00220726	0.00171215	0.200043	119.6	129.983	110	0.0938091	131.947	111	0.0853242	-0.0343192	0.059667	0.566345	-0.016539	0.0530685	0.755304	-0.0195894	0.109616	0.858492	0.00123842	0.0554522	0.982222	0.149448
13502_2_SLC26A11_S2611	IVW	112	0.02607	0.0346689	0.452069	0.00286348	0.00164168	0.0839103	119.6	116.422	110	0.319335	119.642	111	0.270906	-0.0530086	0.0568829	0.353434	-0.0668954	0.053845	0.2141	-0.106388	0.115401	0.35858	-0.0534708	0.0574848	0.3543	0.068282
8776_10_ERLIN1_ERLN1	IVW	112	0.0249863	0.0332633	0.452552	0.00211414	0.00158862	0.186005	119.6	106.004	110	0.590024	107.776	111	0.568938	-0.033519	0.0551284	0.54443	-0.0278033	0.0547323	0.611462	-0.0871655	0.105598	0.41089	-0.0551898	0.0533526	0.303181	0
11596_47_ZNF75D_ZN75D	IVW	112	0.0245434	0.0327462	0.453554	0.000590765	0.00157361	0.708071	119.6	110.618	110	0.465528	110.759	111	0.488585	0.00824338	0.0544377	0.879916	0.0335907	0.0545356	0.537933	0.220038	0.109338	0.0465927	-0.00167202	0.0547077	0.975673	0
2605_49_TNFRSF8_CD30	IVW	112	0.0261961	0.0349553	0.453606	0.00267583	0.00165957	0.109747	119.6	118.994	110	0.262638	121.806	111	0.22742	-0.047614	0.0574464	0.408988	-0.014652	0.0574308	0.798627	-0.0990704	0.115581	0.39321	-0.0520132	0.0574463	0.367202	0.0828591
12515_45_UCK2_UCK2	IVW	112	0.0245921	0.0328281	0.453786	0.0028972	0.00156212	0.0663237	119.6	108.961	110	0.510081	112.401	111	0.444989	-0.0554578	0.0541034	0.307596	-0.0328211	0.0506395	0.516899	0.185668	0.116258	0.113101	-0.0303239	0.0519524	0.560615	0.0109522
13985_12_SMURF2_SMUF2	IVW	112	0.0248106	0.0331392	0.454052	0.00124983	0.00157907	0.430357	119.6	95.0433	110	0.844374	95.6697	111	0.849711	-0.00980851	0.0548752	0.858469	0.0202727	0.0543653	0.709224	-0.0410271	0.115655	0.723459	-0.00935864	0.0602493	0.876842	0
6240_70_RSPO1_RSPO1	IVW	112	0.0248407	0.0331818	0.454084	0.000746929	0.00157836	0.636986	119.6	86.6293	110	0.95131	86.8532	111	0.956379	0.00406535	0.0550302	0.941244	-0.0289699	0.0514104	0.573093	0.145035	0.105928	0.173706	-0.0263743	0.0536262	0.62382	0
8045_3_KIR3DL3_KI3L3	IVW	112	0.0249539	0.0333472	0.454277	0.000394046	0.00160131	0.806081	119.6	115.797	110	0.333988	115.86	111	0.357118	0.0139779	0.0557767	0.802588	-0.0119694	0.0528649	0.820879	0.00243778	0.102068	0.980988	-0.0198871	0.0531032	0.708748	0.0249663
18285_6_SVIP_SVIP	IVW	112	0.0265419	0.0354826	0.454445	0.0024901	0.00169265	0.144112	119.6	123.149	110	0.184599	125.572	111	0.162929	-0.0424299	0.0586858	0.471214	-0.044979	0.0516405	0.383752	-0.0162224	0.107367	0.880176	-0.0418905	0.0570374	0.46423	0.108486
7221_56_CKAP4_CKAP4	IVW	112	0.0258502	0.0345714	0.45462	0.0040293	0.00162038	0.0143981	119.6	114.648	110	0.361728	121.092	111	0.241254	-0.0854202	0.0560731	0.130535	-0.0395668	0.0535247	0.45977	-0.0468118	0.107266	0.663387	-0.0723563	0.0539292	0.182434	0.0918169
8231_122_FLT1_VEGF_sR1	IVW	112	0.0267429	0.0357726	0.454713	0.00159133	0.00170799	0.353532	119.6	114.492	110	0.365558	115.396	111	0.368503	-0.0171988	0.0592076	0.771994	0.0489645	0.0540978	0.365406	0.0297962	0.10729	0.781747	0.0297962	0.0535623	0.579132	0.0247079
18188_12_GATM_GATM	IVW	112	0.02702	0.0361563	0.454875	0.000566327	0.00173901	0.745299	119.6	128.452	110	0.110297	128.576	111	0.121657	0.0113207	0.0603478	0.851543	0.0637587	0.0546794	0.243596	-0.0196977	0.0996636	0.843687	0.0318685	0.0542275	0.557939	0.121538
5661_15_IL18_IL_18	IVW	112	0.0262409	0.0351407	0.455221	0.00107082	0.00167999	0.525194	119.6	115.2	110	0.348261	115.626	111	0.362846	-0.00349584	0.0584644	0.952428	-0.00796039	0.0572361	0.889387	-0.0917539	0.10107	0.365938	-0.00143268	0.0559921	0.979633	0.0245638
11708_2_LCN1_LCN1	IVW	112	0.0248373	0.0332716	0.455364	-0.000322867	0.00157925	0.838385	119.6	105.747	110	0.596923	105.789	111	0.621882	0.0338091	0.0550706	0.540535	-0.0211749	0.0505349	0.675204	-0.0461591	0.109239	0.673439	-0.026621	0.052952	0.616145	0
12595_11_TMOD1_TMOD1	IVW	112	0.0254389	0.0341113	0.455812	-0.00279358	0.00160777	0.0850889	119.6	117.812	110	0.287945	121.045	111	0.242183	0.103247	0.0561076	0.068441	0.0618167	0.0545951	0.257519	0.0296073	0.0983953	0.764053	0.0457197	0.0594211	0.44328	0.0788998
7898_29_MDM1_MDM1	IVW	112	0.0255257	0.0343289	0.457141	0.00124289	0.00164298	0.450976	119.6	120.064	110	0.240878	120.688	111	0.249304	-0.00868144	0.0568133	0.878831	0.0206812	0.0598546	0.7297	0.107688	0.116618	0.357788	0.0522953	0.0660599	0.430262	0.0660924
17357_33_SEPSECS_SPCS	IVW	112	0.0260051	0.0349991	0.457469	0.00087376	0.00167561	0.603097	119.6	122.792	110	0.190609	123.096	111	0.203713	0.00182929	0.0581589	0.974965	0.0650052	0.0542609	0.230913	0.116686	0.125898	0.356026	0.107583	0.0647312	0.0993347	0.0831129
9719_145_MMP16_MMP_16	IVW	112	0.0247942	0.0333706	0.457484	0.0015346	0.00159646	0.338534	119.6	113.875	110	0.380915	114.832	111	0.382512	-0.0175378	0.0552606	0.751568	-0.0236811	0.0528885	0.654329	-0.054872	0.114306	0.632141	-0.0399202	0.05503	0.469717	0.0201955
14634_13_LHCGR_LSHR	IVW	112	0.0684586	0.0922464	0.45801	0.00541924	0.00439127	0.219798	119.6	869.367	110	2.37e-118	881.404	111	3.44e-120	-0.081622	0.152509	0.593595	-0.0138156	0.051392	0.788062	0.0409729	0.106419	0.700962	-0.0559447	0.0535648	0.298556	0.871931
5803_24_C3_C3d	IVW	112	0.0253345	0.0341628	0.458341	0.000406763	0.00164042	0.804626	119.6	115.373	110	0.344096	115.438	111	0.367466	0.0140796	0.056897	0.805016	0.00255232	0.0529732	0.961572	-0.0149428	0.0994052	0.880784	-0.00614282	0.0530689	0.908058	0.0213986
6520_87_MGP_MGP	IVW	112	0.0299286	0.0403699	0.458476	0.0035013	0.00190299	0.0684796	119.6	153.019	110	0.0042192	157.728	111	0.0023753	-0.0670536	0.0661351	0.312862	-0.0293863	0.0569406	0.605794	0.21014	0.124978	0.0954931	-0.046851	0.0579253	0.420351	0.291942
5915_58_PEX5_PEX5	IVW	112	0.0259766	0.0350563	0.458696	0.00184847	0.00167213	0.271373	119.6	124.508	110	0.162885	125.892	111	0.158113	-0.0258082	0.0584885	0.659896	-0.00656106	0.0521727	0.899925	0.0157459	0.102414	0.878088	-0.00994263	0.0537792	0.853662	0.10716
7197_2_DNAJC15_DJC15	IVW	112	0.0256038	0.034599	0.45929	0.00100369	0.00167191	0.549524	119.6	122.844	110	0.189724	123.247	111	0.201049	-0.00200766	0.057615	0.972266	0.0205487	0.0540344	0.70373	-0.0322469	0.112819	0.775543	-0.0157914	0.0525003	0.764139	0.0845957
10885_36_C6orf89_CF089	IVW	112	0.0248651	0.0336065	0.459368	0.000940885	0.00161743	0.561949	119.6	114.864	110	0.35644	115.217	111	0.372918	-0.00102188	0.0558258	0.985429	0.0583007	0.056932	0.305816	0.00642062	0.117417	0.95649	0.0240724	0.0591727	0.684926	0.0207925
16803_4_CALB2_CALB2	IVW	112	-0.0242437	0.0328038	0.459875	0.00205527	0.00155827	0.189928	119.6	106.046	110	0.588899	107.786	111	0.568658	-0.0812151	0.0542391	0.137165	-0.0954499	0.0526773	0.0699901	0.01865	0.10562	0.860163	-0.0801402	0.0531213	0.134236	0
10603_1_HTN3_HIS3	IVW	112	0.026212	0.0354688	0.459897	-0.00175078	0.00169355	0.303501	119.6	119.276	110	0.25679	120.435	111	0.254444	0.074585	0.0587088	0.206615	-0.0159598	0.0594252	0.78826	0.0512113	0.122161	0.675872	0.0148007	0.0579346	0.79883	0.0662117
17698_15_WBP2_WBP2	IVW	112	0.0259869	0.0351695	0.459965	0.000948745	0.0016777	0.572882	119.6	126.303	110	0.137079	126.67	111	0.146815	-0.000353401	0.05843	0.995185	0.031161	0.0573445	0.586854	-0.00769391	0.109762	0.944243	0.0225873	0.0629797	0.720542	0.109142
19213_1_SPINK4_ISK4	IVW	112	0.0254778	0.0345246	0.460538	0.00267138	0.00162553	0.103157	119.6	113.636	110	0.386931	116.426	111	0.343482	-0.0492961	0.0569577	0.388655	-0.0289607	0.0568426	0.610409	-0.0694936	0.109023	0.525162	-0.0616285	0.0589426	0.298031	0.0414576
11231_12_FDX1L_ADXL	IVW	112	-0.0259715	0.0352189	0.460861	0.000503111	0.00168959	0.766439	119.6	132.258	110	0.0729526	132.364	111	0.0814931	-0.0398467	0.0584971	0.497193	-0.0746729	0.0503059	0.137709	0.011365	0.0965067	0.906468	-0.0679128	0.0499972	0.177112	0.146607
6528_95_EXTL2_EXTL2	IVW	112	0.0243767	0.0330793	0.461173	0.00208518	0.00157898	0.189381	119.6	101.844	110	0.698075	103.587	111	0.678679	-0.0333051	0.0547914	0.544538	0.0493833	0.0562506	0.379989	0.161475	0.107134	0.134592	0.0225218	0.0501649	0.654339	0
7851_30_ANKRD46_ANR46	IVW	112	0.0245787	0.0333609	0.461273	0.00290014	0.00158486	0.0699725	119.6	107.48	110	0.550203	110.828	111	0.48674	-0.0562979	0.0553746	0.31154	-0.00309002	0.0526519	0.953201	0.00719103	0.112011	0.948927	-0.036154	0.052233	0.490277	0
4708_3_HSD17B1_17_beta_HSD_1	IVW	112	0.0241624	0.032796	0.461276	0.000401966	0.00157124	0.798561	119.6	105.953	110	0.591399	106.019	111	0.615822	0.0130656	0.0543788	0.810569	0.0305556	0.0554038	0.581286	-0.0145203	0.103642	0.888835	0.0181734	0.0578872	0.754151	0
14065_11_CD5_CD5	IVW	112	0.0239364	0.0324911	0.461301	0.00123693	0.00155295	0.427455	119.6	106.506	110	0.576526	107.141	111	0.585975	-0.0102144	0.0537961	0.849759	-0.00429492	0.0506888	0.932475	-0.0781178	0.101382	0.442622	-0.0157189	0.0504907	0.75614	0
7846_44_PSG11_PSG11	IVW	112	0.0253689	0.0344783	0.461857	0.00291043	0.00163822	0.0784011	119.6	117.321	110	0.29884	120.687	111	0.249333	-0.0548378	0.0566067	0.334794	-0.00649586	0.0559944	0.907645	-0.02925	0.111816	0.794121	-0.0452545	0.0542792	0.406221	0.0767345
5752_63_SUSD3_SUSD3	IVW	112	0.0258303	0.035106	0.461863	0.000489722	0.00168725	0.772172	119.6	126.497	110	0.134479	126.594	111	0.147895	0.0123357	0.0583465	0.83295	0.0337711	0.0535288	0.528108	-0.0195764	0.119513	0.870185	-0.000368595	0.0558456	0.994746	0.107704
19254_125_GMPR_GMPR1	IVW	112	0.0212038	0.0288345	0.46212	0.000822377	0.00138473	0.553806	119.6	118.282	110	0.277713	118.661	111	0.292072	-0.00145495	0.0478745	0.97581	0.0619574	0.0485239	0.201657	0.0753094	0.0964765	0.4367	0.081677	0.0532578	0.127969	0.0492384
11390_24_CA8_Carbonic_Anhydrase_VIII	IVW	112	0.0280507	0.0381729	0.462442	0.000589999	0.00183222	0.748054	119.6	149.845	110	0.00693292	149.987	111	0.00809774	0.0116862	0.0636524	0.85467	0.0539047	0.0531712	0.31068	-0.123159	0.108511	0.258825	0.0803152	0.0532062	0.134011	0.246887
13118_5_SMOC1_SMOC1	IVW	112	0.0250731	0.0341235	0.462477	0.0014682	0.00163068	0.369895	119.6	98.6078	110	0.773655	99.4184	111	0.776656	-0.0154427	0.0564745	0.785024	-0.00748691	0.0551045	0.891926	-0.122844	0.110403	0.268246	-0.0494334	0.0525165	0.348599	0
15486_126_AOC1_ABP1	IVW	112	0.0258328	0.0351676	0.462606	0.00169954	0.00168232	0.314598	119.6	137.909	110	0.0369979	139.189	111	0.0362605	-0.0208433	0.0580625	0.720298	0.0267644	0.0516933	0.604629	0.0763234	0.113033	0.500932	-0.0130015	0.0551713	0.814133	0.19138
19310_81_COPE_COPE	IVW	112	0.0250638	0.0341381	0.462833	0.00205288	0.00163766	0.212666	119.6	117.56	110	0.293501	119.239	111	0.279486	-0.0314793	0.0565159	0.57866	-0.0288977	0.0537913	0.591116	0.0429997	0.115542	0.710487	-0.0568961	0.0588056	0.335383	0.0590444
18237_29_NRIP3_NRIP3	IVW	112	0.024502	0.033381	0.462942	0.00261432	0.0015821	0.101298	119.6	112.258	110	0.422256	115.045	111	0.377184	-0.0474702	0.0547197	0.387548	-0.0232555	0.0532991	0.662604	-0.0403698	0.120094	0.737392	-0.0477148	0.0578765	0.411467	0.0301073
3898_5_PSMD7_PSD7	IVW	112	0.0248863	0.0339257	0.463222	-0.00176487	0.0016182	0.277817	119.6	120.011	110	0.241931	121.308	111	0.237009	0.0737845	0.0562062	0.192	0.0289353	0.0529749	0.584923	0.0635432	0.104257	0.543448	0.0253246	0.0554879	0.648994	0.0734143
9899_28_KIF1C_KIF1C	IVW	112	0.0254259	0.0346706	0.463341	0.00215884	0.00165481	0.194755	119.6	124.956	110	0.156152	126.889	111	0.143748	-0.0342667	0.0573419	0.551344	-0.0211245	0.0500298	0.672851	0.192684	0.111547	0.0868803	-0.0258395	0.0536666	0.631122	0.115907
10442_1_TMEM190_TM190	IVW	112	-0.0255522	0.0349284	0.464437	-0.00134184	0.0016718	0.423919	119.6	99.1223	110	0.762293	99.7665	111	0.769086	0.0113643	0.0577536	0.844369	-0.0726677	0.0559945	0.194368	-0.0879028	0.112925	0.437978	-0.0780563	0.059844	0.194819	0
18257_64_SRP19_SRP19	IVW	112	0.025548	0.0349314	0.464549	0.000263687	0.00167793	0.875415	119.6	127.098	110	0.126657	127.127	111	0.140467	0.0182521	0.0581929	0.754382	0.0900239	0.0538288	0.0944436	0.0439259	0.109498	0.689075	0.0742998	0.0517886	0.154191	0.111218
5102_55_MICB_MICB	IVW	112	-0.0244995	0.0335271	0.464939	-0.000879539	0.00161238	0.58652	119.6	128.67	110	0.107821	129.018	111	0.116312	-0.000215457	0.0557948	0.996926	0.00201075	0.0503974	0.968174	-0.0657922	0.101988	0.520194	-0.0248236	0.0530897	0.641003	0.125255
9495_10_CXCL17_VCC1	IVW	112	0.0246044	0.0336724	0.464963	0.00350482	0.00159537	0.0301275	119.6	108.814	110	0.51405	113.64	111	0.412738	-0.0721447	0.0551994	0.193944	-0.050466	0.0504238	0.316905	0.0823636	0.104342	0.431583	-0.0423592	0.0514552	0.412145	0.0278347
14045_12_NCOA2_NCOA2	IVW	112	0.0242986	0.0332748	0.465244	0.00248399	0.00158684	0.120368	119.6	100.119	110	0.739549	102.569	111	0.703951	-0.044318	0.055033	0.422385	-0.0434809	0.0510184	0.39407	-0.0912946	0.112563	0.419072	-0.0681358	0.0572289	0.236357	0
12532_28_CDC34_UB2R1	IVW	112	0.0237106	0.0324703	0.465254	-0.000728877	0.0015888	0.647313	119.6	118.629	110	0.270297	118.856	111	0.287796	0.0430196	0.0532299	0.420729	0.0193571	0.0487322	0.691209	-0.00813558	0.098983	0.934642	0.0187989	0.0476598	0.694014	0.0501633
13503_19_ARL6IP5_PRAF3	IVW	112	0.0233889	0.0320497	0.465531	-0.00278036	0.00154217	0.074143	119.6	96.0162	110	0.826526	99.2667	111	0.779918	0.0996732	0.0530802	0.0630588	0.0354178	0.0553325	0.522114	0.0113956	0.110706	0.9182	0.0113956	0.0641565	0.859344	0
2962_50_PTHLH_PTHrP	IVW	112	0.0247243	0.0339089	0.465917	0.000823691	0.00162247	0.612696	119.6	116.925	110	0.30778	117.199	111	0.325242	0.00192993	0.0563338	0.972733	-0.0497312	0.050162	0.321485	0.0257335	0.107317	0.810936	-0.0369135	0.0535192	0.491806	0.0369697
6555_58_STOML2_Stomatin_like_protein_2	IVW	112	0.024338	0.0334283	0.466574	0.00227242	0.0015967	0.157509	119.6	81.1624	110	0.982136	83.1879	111	0.977489	-0.0385732	0.0554208	0.487893	0.0191041	0.0527538	0.71725	-0.0383272	0.112607	0.734227	-0.0448248	0.058396	0.444355	0
13993_20_EPB41L1_E41L1	IVW	112	0.0257993	0.0354812	0.467149	-0.00287894	0.00168474	0.0903007	119.6	125.181	110	0.152832	128.504	111	0.122539	0.105134	0.0582483	0.0738227	-0.0410726	0.0579665	0.478599	-0.0403144	0.107365	0.708012	0.0184372	0.0621724	0.767364	0.131352
8520_8_ADAM30_ADA30	IVW	112	0.0241344	0.0332064	0.467349	-6.65e-05	0.00158698	0.966629	119.6	110.494	110	0.468846	110.495	111	0.49567	0.0259822	0.0552215	0.638924	0.0289869	0.0519561	0.576905	-0.069214	0.105773	0.514231	-0.00120516	0.0520074	0.981554	0
4467_49_SPARCL1_SPARCL1	IVW	112	0.0282977	0.0390013	0.468111	-0.000792715	0.00186692	0.67195	119.6	157.447	110	0.00203959	157.705	111	0.00238428	0.0502133	0.0647795	0.439919	0.0275114	0.0541855	0.611646	-0.0209204	0.111177	0.851085	0.00423915	0.0585967	0.942458	0.283925
5723_4_INSL3_INSL3	IVW	112	0.0241086	0.0332376	0.468243	0.00355725	0.00159265	0.0275364	119.6	87.6389	110	0.942729	92.6277	111	0.896727	-0.0740297	0.0550937	0.181809	-0.0388279	0.0504469	0.44149	-0.0481963	0.101247	0.634991	-0.061099	0.0515511	0.238464	0
13634_209_PIR_PIR	IVW	112	0.0269884	0.0372216	0.468408	-0.000842023	0.00177535	0.636235	119.6	130.323	110	0.0904196	130.59	111	0.0987586	0.0505294	0.0621191	0.41773	-0.00177361	0.0530517	0.97333	0.0548198	0.102137	0.592531	0.0328372	0.0544785	0.547902	0.135509
18342_2_PSAT1_SERC	IVW	112	0.0280195	0.038656	0.468548	0.00196895	0.00184531	0.288307	119.6	140.747	110	0.0255741	142.203	111	0.0244892	-0.0264312	0.064005	0.680443	0.0229208	0.0525496	0.662711	0.00699147	0.0940718	0.940889	0.00699147	0.0519498	0.893187	0.208835
6572_10_LRRTM4_LRRT4	IVW	112	0.0250981	0.0346322	0.468633	0.00225043	0.00164775	0.174801	119.6	119.428	110	0.253668	121.453	111	0.234192	-0.0372197	0.0572022	0.516617	-0.0486227	0.0557767	0.383351	-0.00162313	0.115558	0.988819	-0.0859055	0.0628535	0.174464	0.0772746
9361_7_PCDHAC2_PCDC2	IVW	112	0.0236922	0.0327019	0.468765	0.000817418	0.00156887	0.603397	119.6	110.232	110	0.475854	110.504	111	0.495445	0.00116558	0.0542304	0.982891	-0.00357262	0.0532281	0.946487	0.00208128	0.11835	0.986001	-0.0146841	0.0534684	0.78411	0
3209_69_MEPE_MEPE	IVW	112	0.0250832	0.0346279	0.468843	0.00175844	0.00164646	0.287851	119.6	121.04	110	0.222019	122.295	111	0.218226	-0.0238439	0.0574129	0.678727	0.0426057	0.0504829	0.398691	0.0263062	0.110653	0.812525	0.0174787	0.054367	0.74844	0.0806611
15466_30_COL9A1_CO9A1	IVW	112	0.02449	0.0338223	0.469018	-8.1e-05	0.00162801	0.960416	119.6	120.494	110	0.232454	120.497	111	0.253185	0.0267242	0.0563164	0.636058	0.0557325	0.0520054	0.283869	0.164883	0.105742	0.121771	0.0349179	0.0527535	0.509403	0.0622242
8807_13_SNX1_SNX1	IVW	112	-0.0261451	0.036131	0.469299	-5.46e-05	0.001743	0.975076	119.6	135.651	110	0.048974	135.652	111	0.0559373	-0.0246441	0.0601264	0.682698	0.0293499	0.0544053	0.589564	-0.0125874	0.121927	0.917961	0.0143777	0.0577826	0.803957	0.166991
11241_8_ASL_ARLY	IVW	112	0.0279343	0.0386091	0.469363	0.00075394	0.0018585	0.685772	119.6	142.976	110	0.0188877	143.19	111	0.0214399	0.00709286	0.0643533	0.912438	0.0793919	0.0564227	0.159401	0.101355	0.111027	0.36328	0.0543763	0.0547802	0.323051	0.21134
9971_5_CSMD2_CSMD2	IVW	112	0.0249818	0.0345335	0.46943	-0.00222876	0.00162754	0.173662	119.6	119.168	110	0.259005	121.2	111	0.239131	0.0870291	0.0568876	0.128926	0.0600386	0.0578156	0.299061	0.0527564	0.113639	0.643381	0.0615266	0.0630127	0.330982	0.0753734
5762_35_SPAG11B_Sperm_associated_antigen_11	IVW	112	-0.0246674	0.0341039	0.469494	0.00188322	0.00161778	0.24691	119.6	87.799	110	0.941272	89.1541	111	0.93695	-0.0786029	0.0575312	0.174642	-0.0720607	0.0530477	0.174333	0.070211	0.102657	0.495442	-0.0671406	0.0523747	0.202539	0
6921_24_B4GALT3_B4GT3	IVW	112	0.0240829	0.0333257	0.469893	6.58e-06	0.00159496	0.996717	119.6	105.357	110	0.607348	105.357	111	0.633216	0.0239015	0.0551888	0.665801	0.0293085	0.0546089	0.591477	-0.171879	0.117215	0.145377	0.0167833	0.0549719	0.760704	0
19579_5_DEFA1_HNP_1	IVW	112	0.0252383	0.034941	0.470103	0.00243251	0.00166071	0.145843	119.6	119.167	110	0.259036	121.491	111	0.233456	-0.0422612	0.0577237	0.465647	-0.0107437	0.0580053	0.853057	-0.0759354	0.1157	0.51298	-0.045976	0.0559389	0.412898	0.0787171
7788_1_ATP5J_CF6	IVW	112	0.0239116	0.0331269	0.470407	-0.00132887	0.00159313	0.406017	119.6	91.985	110	0.892959	92.6808	111	0.896002	0.0602011	0.0546824	0.273333	0.0338703	0.0548477	0.536883	0.0593998	0.110303	0.591299	0.0472492	0.0507574	0.353935	0
12702_13_PELI2_PELI2	IVW	112	0.0252535	0.03501	0.470711	-0.000626569	0.00167628	0.709283	119.6	125.014	110	0.155292	125.172	111	0.169085	0.0426172	0.0582513	0.465962	0.0617973	0.0539761	0.25225	-0.057854	0.104028	0.579236	0.0468686	0.0503188	0.353651	0.0977929
3373_5_GZMH_Granzyme_H	IVW	112	0.0237459	0.0329498	0.471113	0.00116025	0.00157648	0.463313	119.6	106.065	110	0.588407	106.606	111	0.600234	-0.00826502	0.0545663	0.879884	0.0164012	0.0517462	0.751278	0.0990744	0.104902	0.346992	0.0182266	0.0530041	0.731594	0
11825_27_PPARGC1A_PRGC1	IVW	112	0.0239823	0.0333209	0.471686	0.00233399	0.00158468	0.143648	119.6	112.159	110	0.42484	114.371	111	0.394098	-0.040865	0.055111	0.459969	-0.0258011	0.0518052	0.618455	-0.0646999	0.108777	0.553193	-0.0646999	0.0565369	0.254926	0.0220209
13452_113_SMIM13_SIM13	IVW	112	0.0250887	0.0348829	0.472001	0.00122142	0.00165969	0.463337	119.6	121.947	110	0.205374	122.547	111	0.21359	-0.0087436	0.0577519	0.879938	-0.0278885	0.0544054	0.608227	-0.0147285	0.109071	0.892828	-0.0230562	0.0582559	0.693031	0.080101
13441_30_DIXDC1_DIXC1	IVW	112	0.0257657	0.0358508	0.472329	0.000453259	0.001734	0.794277	119.6	135.054	110	0.0526383	135.138	111	0.0594327	0.0132375	0.0599441	0.825634	-0.00487037	0.0488874	0.920643	0.0379194	0.08975	0.673477	-0.00278194	0.0461766	0.952068	0.164049
12338_27_EGFLAM_EGFLA	IVW	112	0.0269927	0.0375858	0.472658	0.000566352	0.00180684	0.754533	119.6	123.898	110	0.172395	124.009	111	0.187946	0.0113275	0.0626255	0.856797	0.0477541	0.0619646	0.440904	-0.00289271	0.121536	0.981054	-0.0111561	0.0657045	0.865482	0.089168
8061_102_FAM171B_F171B	IVW	112	0.0244103	0.034004	0.47284	-4.62e-06	0.00162974	0.997743	119.6	120.427	110	0.233758	120.427	111	0.254609	0.0245382	0.0565787	0.665355	-0.0145343	0.0540933	0.788169	-0.00288217	0.111226	0.979373	-0.0198243	0.0569737	0.728532	0.0616694
17152_10_KIR2DS4_KI2S4	IVW	112	0.0247358	0.0344795	0.473125	0.00109559	0.00165576	0.509555	119.6	119.375	110	0.254762	119.85	111	0.266531	-0.00546588	0.0572556	0.92412	-0.0476163	0.0552455	0.38874	-0.0718151	0.108467	0.509285	-0.0629566	0.0553777	0.258046	0.0590128
17832_12_IDI2_IDI2	IVW	112	0.0235934	0.0329135	0.47348	0.00177364	0.00157205	0.261673	119.6	110.08	110	0.47993	111.353	111	0.472714	-0.0253486	0.0544278	0.642331	-0.0090061	0.0545184	0.868791	0.0455068	0.105361	0.666641	-0.0160111	0.0538986	0.766975	0
12727_7_PTGFRN_FPRP	IVW	112	0.0275986	0.0385198	0.473697	-0.00107717	0.0018377	0.558973	119.6	137.158	110	0.0406687	137.586	111	0.0442904	0.0576509	0.0641971	0.371131	0.00904045	0.0530031	0.864566	0.00336979	0.10699	0.97493	0.0150769	0.0527114	0.775391	0.179824
7795_14_KLRC3_NKG2E	IVW	112	0.0245525	0.0342697	0.473714	0.00210995	0.00163342	0.199155	119.6	111.768	110	0.435081	113.463	111	0.417307	-0.0332874	0.0563236	0.555731	-0.01504	0.0517699	0.771421	-0.0169209	0.10592	0.873367	-0.0322507	0.0546085	0.556002	0.0118448
4131_72_FN1_Fibronectin	IVW	112	-0.0237227	0.0331265	0.473915	0.0023203	0.00157581	0.143757	119.6	114.637	110	0.361991	116.896	111	0.332323	-0.0877218	0.0545446	0.110645	-0.0191357	0.0517326	0.71146	0.0869548	0.101513	0.393518	-0.0415922	0.0499975	0.40726	0.0428872
16609_106_KIRREL2_KIRR2	IVW	112	-0.0277461	0.0387462	0.47393	0.000189876	0.00186434	0.919064	119.6	138.577	110	0.0339761	138.59	111	0.0391032	-0.033	0.0646215	0.610609	-0.0387891	0.0543456	0.475382	0.0119504	0.105612	0.910113	-0.0363785	0.0568851	0.52381	0.184677
8036_75_FSHB_FSHB	IVW	112	0.0233707	0.0326434	0.474028	0.000641558	0.00156336	0.682331	119.6	97.0657	110	0.806025	97.2341	111	0.821183	0.00565814	0.0541163	0.916919	0.0109423	0.0503085	0.827815	0.0504129	0.101239	0.619497	0.00792822	0.0544011	0.884394	0
11302_237_TNR_TENR	IVW	112	0.0241651	0.0337582	0.474097	0.000939092	0.00161882	0.563028	119.6	107.546	110	0.548413	107.882	111	0.566064	-0.00177212	0.056024	0.974823	-0.0270204	0.0565576	0.632828	-0.00210508	0.116497	0.985616	-0.0521039	0.0570573	0.363124	0
9037_1_STX18_STX18	IVW	112	0.0235056	0.0328447	0.474202	0.000796376	0.00157461	0.614036	119.6	109.311	110	0.500633	109.566	111	0.520665	0.00141495	0.0546492	0.979391	6.75e-05	0.0496544	0.998916	-0.00662835	0.0955202	0.944802	0.000862026	0.0497009	0.986193	0
13423_94_FAM213A_CJ058	IVW	112	0.0248739	0.0347746	0.474429	0.00271786	0.00164215	0.100763	119.6	122.726	110	0.191738	125.782	111	0.15975	-0.0505093	0.0571415	0.37866	-0.0125095	0.0532578	0.814297	0.0118961	0.113337	0.916595	-0.0391202	0.052648	0.45902	0.112089
4876_32_F9_Coagulation_Factor_IX	IVW	112	0.026498	0.0371005	0.475089	0.00404412	0.00173987	0.0219409	119.6	123.658	110	0.176247	129.731	111	0.10807	-0.0851819	0.0602698	0.160378	-0.0493899	0.0560627	0.378331	0.226488	0.101082	0.0270406	-0.039914	0.0574687	0.488798	0.148162
2381_52_C5_C5	IVW	112	0.0258253	0.0361908	0.475482	0.00301504	0.00170625	0.0799912	119.6	117.406	110	0.296924	120.739	111	0.248286	-0.0580432	0.0594798	0.331281	0.00117096	0.0587659	0.984103	0.122887	0.120212	0.308886	-0.0677951	0.0645428	0.29582	0.077007
8013_9_LMAN2L_LMA2L	IVW	112	0.0231626	0.0325045	0.476096	-0.00228469	0.0015583	0.145462	119.6	106.421	110	0.578808	108.571	111	0.547514	0.0865309	0.0540796	0.112452	-0.0146067	0.0574628	0.799346	0.00936697	0.108983	0.931662	0.00936697	0.0673739	0.889679	0
9730_22_GHDC_GHDC	IVW	112	0.0250341	0.0351499	0.476334	0.000968314	0.00167439	0.564238	119.6	123.379	110	0.180781	123.755	111	0.192252	-0.00227649	0.0589336	0.969257	0.0109441	0.0532153	0.837059	0.0250871	0.109015	0.818419	0.0484116	0.0552877	0.383122	0.0882568
7993_23_ASTL_ASTL	IVW	112	0.0233196	0.0328038	0.477158	0.00142312	0.00157034	0.366785	119.6	99.9381	110	0.743741	100.759	111	0.746829	-0.0159528	0.0543509	0.769681	-0.0136121	0.0534272	0.798895	-0.0332157	0.0932089	0.722249	-0.0114007	0.0543908	0.834358	0
11107_25_TENM3_TEN3	IVW	112	0.0233179	0.032828	0.477515	0.00214669	0.00156916	0.174085	119.6	110.656	110	0.4645	112.539	111	0.441357	-0.0359398	0.0542726	0.509223	0.0299523	0.0495504	0.545524	0.0534021	0.103115	0.605568	0.0121858	0.0502091	0.808685	0.00482496
3640_14_LRPAP1_RAP	IVW	112	0.0257667	0.0362916	0.47771	-0.0013298	0.00174451	0.447526	119.6	127.661	110	0.119648	128.335	111	0.124641	0.062437	0.0603016	0.302747	0.02591	0.0544541	0.634207	0.00296329	0.104788	0.977491	0.0222861	0.0538997	0.680058	0.121661
10561_5_PGLYRP3_PGRP_I_alpha	IVW	112	0.0244045	0.0343733	0.477714	0.0019524	0.00164252	0.237132	119.6	116.997	110	0.306142	118.5	111	0.29565	-0.029568	0.0569109	0.604422	0.00750439	0.0524376	0.886203	0.109353	0.124313	0.380945	-0.0034908	0.0551035	0.949602	0.0525237
17153_46_KIR2DL3_KI2L3	IVW	112	0.02259	0.0318718	0.478463	-0.000752856	0.00154095	0.626123	119.6	103.521	110	0.655615	103.759	111	0.674341	0.0428617	0.0523205	0.414435	0.0443914	0.0493338	0.368218	0.0607962	0.0927579	0.513548	0.0607962	0.0463469	0.192307	0
6430_36_FAM19A2_F19A2	IVW	112	-0.0236426	0.0333938	0.47895	0.00422477	0.00157406	0.00839945	119.6	108.398	110	0.525323	115.602	111	0.363435	-0.139027	0.0540267	0.0114043	-0.096124	0.0565547	0.0891943	0.244337	0.122343	0.0482565	-0.101187	0.0474189	0.0350525	0.0539492
9576_58_MNX1_MNX1	IVW	112	0.0252744	0.0357043	0.47902	0.00168476	0.00169893	0.323541	119.6	131.074	110	0.0832811	132.246	111	0.0825647	-0.0215214	0.0591764	0.716793	0.0169376	0.0527137	0.747973	-0.0833442	0.112398	0.45995	-0.0462488	0.0515871	0.371917	0.148982
15558_63_ENPEP_AMPE	IVW	112	0.0244076	0.0345297	0.479654	0.00213643	0.00163598	0.194311	119.6	100.843	110	0.722431	102.549	111	0.704449	-0.0360271	0.0577405	0.533954	0.0139178	0.0521599	0.789601	0.0400398	0.0934521	0.669152	-0.00645308	0.0496248	0.896772	0
9313_27_CBLN1_CBLN1	IVW	112	0.0266043	0.0376473	0.47977	-0.00172529	0.00182582	0.346761	119.6	155.5	110	0.00282094	156.762	111	0.00278594	0.0733057	0.0621392	0.240665	0.00914467	0.0497635	0.8542	0.100476	0.104733	0.339465	0.0312541	0.0467266	0.504965	0.281411
5139_32_UNC5C_UNC5H3	IVW	112	0.0272189	0.0385511	0.480158	0.00247812	0.001822	0.176576	119.6	141.767	110	0.0222918	144.152	111	0.0187961	-0.0419445	0.063724	0.511771	-0.0202236	0.0532766	0.704245	-0.0951728	0.109469	0.386504	-0.0512076	0.055187	0.355477	0.221591
18173_11_AKR7A3_ARK73	IVW	112	-0.0257592	0.0365266	0.480675	0.00286117	0.00172964	0.100938	119.6	123.533	110	0.178278	126.606	111	0.147729	-0.104866	0.060005	0.0833189	-0.0456171	0.0528427	0.387993	-0.0352025	0.0989004	0.722562	-0.0462827	0.0523789	0.378815	0.117788
14260_112_NET1_ARHG8	IVW	112	-0.0246023	0.0348917	0.480745	-5.12e-05	0.00168031	0.975727	119.6	119.718	110	0.247776	119.719	111	0.269267	-0.0231898	0.0580829	0.69048	-0.0623002	0.0564714	0.269934	-0.15848	0.115429	0.172529	-0.0702279	0.0592924	0.238771	0.0561308
6321_65_PCDHGA10_PCDGA	IVW	112	-0.0242517	0.0344706	0.481715	0.00152537	0.00165098	0.357553	119.6	121.68	110	0.210183	122.624	111	0.212181	-0.0664904	0.0572699	0.248155	-0.106596	0.0564876	0.0591503	-0.16603	0.115071	0.151878	-0.112772	0.0502979	0.0269435	0.0819606
9449_150_C4BPA_C4b_binding_protein_alpha_chain	IVW	112	0.0268644	0.0381914	0.481797	0.000913301	0.00182293	0.617366	119.6	135.243	110	0.0514538	135.552	111	0.0566076	0.00147957	0.063527	0.981461	0.00926171	0.0577991	0.872692	-0.0225917	0.111551	0.839878	-0.0057349	0.0647865	0.929623	0.167213
12814_17_RNPC3_RBM40	IVW	112	0.0230392	0.0327578	0.481856	0.00118442	0.0015651	0.450808	119.6	98.2428	110	0.781549	98.8155	111	0.78947	-0.00963139	0.0541926	0.859266	-0.0059811	0.0534716	0.910938	0.151552	0.109855	0.170493	0.00665927	0.0556219	0.904918	0
3727_35_PYY_PYY	IVW	112	-0.024361	0.0346514	0.482036	0.00173805	0.00165425	0.295718	119.6	116.829	110	0.309962	118.002	111	0.30681	-0.0723742	0.0573403	0.209551	-0.0558631	0.0535489	0.296848	0.0536392	0.0887743	0.546931	-0.0453532	0.0467802	0.334406	0.0471951
11365_17_TENM4_TEN4	IVW	112	0.0241949	0.0344201	0.4821	0.000218643	0.00164965	0.8948	119.6	121.254	110	0.21801	121.274	111	0.237687	0.0181449	0.0572627	0.751942	0.0473102	0.0543189	0.38377	0.0151306	0.109465	0.890315	0.0151306	0.0532693	0.77691	0.0682969
14012_17_DHX58_LGP2	IVW	112	0.0247636	0.0352778	0.482704	0.00101084	0.00168921	0.550796	119.6	126.049	110	0.140532	126.46	111	0.14981	-0.00318822	0.0585968	0.956708	0.0261247	0.0585767	0.655603	0.101663	0.111141	0.36232	-0.00874119	0.0579082	0.88029	0.107807
10666_7_GNPTG_GNPTG	IVW	112	-0.0240308	0.0343134	0.483721	0.00118443	0.00162558	0.46778	119.6	97.2487	110	0.802321	97.7796	111	0.810562	-0.0568963	0.0566745	0.317623	-0.0591106	0.0535846	0.269972	-0.0312503	0.105431	0.767475	-0.0776901	0.0547206	0.15848	0
7655_11_NPPB_N_terminal_pro_BNP	IVW	112	0.0289552	0.0413636	0.483918	0.000944824	0.00198596	0.635195	119.6	163.471	110	0.000714245	163.807	111	0.000835313	0.0028998	0.0687194	0.966418	-0.00625884	0.0609233	0.918175	-0.0666605	0.119229	0.577221	0.000371785	0.0572356	0.994829	0.310693
11562_9_POLE2_DPOE2	IVW	112	0.0227667	0.0325489	0.484264	0.000374147	0.00156026	0.810933	119.6	102.449	110	0.682963	102.506	111	0.705477	0.0124642	0.0539004	0.817554	0	0.0532488	1	-0.0196404	0.107695	0.855624	0.00457943	0.0504817	0.927883	0
4328_2_BOC_BOC	IVW	112	0.0271386	0.0388279	0.484586	-0.00172369	0.00185933	0.355931	119.6	141.333	110	0.0236395	142.438	111	0.0237331	0.0746413	0.0643051	0.248262	0.0205129	0.0550249	0.709303	0.0858742	0.101493	0.399314	0.0204896	0.0504772	0.685585	0.209282
17505_125_NAALADL1_NALDL	IVW	112	0.030602	0.0438002	0.484757	0.00155154	0.00208744	0.458901	119.6	186.402	110	7.44e-06	187.338	111	8.03e-06	-0.0125114	0.0727377	0.863748	-0.0184393	0.0535285	0.730488	-0.0151305	0.103365	0.883887	-0.0321675	0.0507812	0.52774	0.397807
9199_6_UBE2G2_UB2G2	IVW	112	0.0300986	0.0430981	0.484943	0.000196472	0.00206279	0.924293	119.6	171.476	110	0.000160069	171.49	111	0.000202622	0.0246577	0.0716757	0.731489	-0.0286099	0.0569461	0.615383	-0.102659	0.103723	0.324454	-0.0370904	0.0560227	0.509305	0.341088
9394_19_CPQ_Aminopeptidase	IVW	112	0.0290684	0.0416803	0.485544	-0.000114985	0.00199998	0.954257	119.6	168.439	110	0.000286023	168.444	111	0.000359684	0.0322378	0.0692245	0.642351	-0.01598	0.0559593	0.775212	0.00418596	0.116196	0.971327	-0.0415559	0.0629724	0.510681	0.329162
12734_112_KIF22_KIF22	IVW	112	0.0230577	0.0330943	0.485974	-0.00031053	0.00157565	0.844128	119.6	109.124	110	0.505671	109.163	111	0.531546	0.0316607	0.0547791	0.564466	0.0378146	0.052333	0.469939	0.0396881	0.10633	0.70967	0.0218812	0.0539487	0.685823	0
11371_1_GPR101_GP101	IVW	112	0.0233623	0.0335435	0.48613	0.00151906	0.00160554	0.346151	119.6	115.055	110	0.351776	115.991	111	0.353939	-0.018674	0.0556794	0.737974	-0.0340073	0.0508967	0.504029	0.0110105	0.107531	0.918629	-0.013228	0.0509116	0.795482	0.0298391
13095_51_REG1A_PSP	IVW	112	-0.0247015	0.0355546	0.487212	-0.00148824	0.00170092	0.383502	119.6	118.502	110	0.272996	119.327	111	0.277604	0.0163039	0.0588487	0.782264	-0.0447081	0.0540351	0.408016	-0.0742051	0.104214	0.477931	-0.0649258	0.0519774	0.21425	0.0562886
5601_2_PGLYRP2_PGRP_L	IVW	112	0.0250544	0.0360683	0.487282	0.0015916	0.00172063	0.356985	119.6	120.443	110	0.233444	121.38	111	0.235621	-0.0194888	0.0601785	0.746667	-0.00426207	0.0578458	0.941265	-0.0564972	0.111502	0.613376	-0.00657772	0.0557783	0.906339	0.0726097
6550_4_ICAM4_ICAM4	IVW	112	-0.0258598	0.0372593	0.487651	0.00154101	0.00178285	0.389278	119.6	139.873	110	0.0287098	140.823	111	0.0293857	-0.0656669	0.0592659	0.270276	-0.042509	0.0545345	0.435692	-0.053031	0.104402	0.612495	-0.0632269	0.049996	0.20865	0.199758
8834_58_CANX_Calnexin	IVW	112	0.0230408	0.0332775	0.488697	0.00134918	0.00159673	0.399966	119.6	95.2967	110	0.839834	96.0107	111	0.843742	-0.0148756	0.055866	0.790528	-0.0584485	0.0530071	0.270177	-0.0746454	0.104859	0.478043	-0.0674551	0.0582203	0.249098	0
4970_55_CA2_carbonic_anhydrase_II	IVW	112	0.0230995	0.0333884	0.489038	0.00208349	0.00158261	0.190745	119.6	93.6991	110	0.867142	95.4323	111	0.853785	-0.0354236	0.0555961	0.525345	-0.00338268	0.0509635	0.94708	-0.0683471	0.100435	0.4976	-0.0167313	0.0553518	0.76301	0
9573_108_TXNDC11_TXD11	IVW	112	0.0230694	0.0333509	0.489115	-0.000373462	0.00159316	0.815097	119.6	115.569	110	0.3394	115.627	111	0.362817	0.0334689	0.0555871	0.548349	0.0341116	0.0529953	0.519789	-0.0435272	0.112785	0.700286	-0.00644253	0.0538452	0.904977	0.0229707
4133_54_GZMB_Granzyme_B	IVW	112	-0.0260698	0.0376948	0.489188	0.00149325	0.00179633	0.407619	119.6	138.696	110	0.0334599	139.567	111	0.0345568	-0.067565	0.0625829	0.282679	0.000534462	0.0560497	0.992392	0.0132519	0.102673	0.897536	-0.0268256	0.0508493	0.598865	0.192544
9197_4_LGALS9_LEG9	IVW	112	0.0243763	0.0352502	0.489237	0.00156432	0.00168507	0.355262	119.6	120.43	110	0.233691	121.374	111	0.235739	-0.0189468	0.0584974	0.746635	0.0125918	0.0575324	0.826756	-0.0394366	0.12947	0.761241	-0.0169965	0.0539812	0.753459	0.0725618
19209_6_NFKBIA_IKB_alpha	IVW	112	-0.0237882	0.0344082	0.489345	0.00255354	0.00163514	0.12124	119.6	122.143	110	0.201876	124.851	111	0.174155	-0.0944372	0.0567045	0.0986734	-0.0912942	0.0533252	0.0868918	-0.0604673	0.116241	0.603967	-0.112752	0.0587789	0.0576496	0.104413
4163_5_H2AFZ_Histone_H2A_z	IVW	112	0.0228022	0.0329865	0.489403	0.00102842	0.00158232	0.517082	119.6	111.025	110	0.454676	111.452	111	0.470094	-0.00556807	0.0547643	0.919201	0.0112463	0.0549286	0.837772	-0.066522	0.101547	0.513768	-0.0151353	0.0555674	0.785838	0
9081_39_SLC30A3_ZNT3	IVW	112	0.0238474	0.0345147	0.489606	0.00263579	0.00162117	0.106842	119.6	114.07	110	0.37603	116.811	111	0.334326	-0.0497141	0.0567537	0.382959	-0.00903485	0.0524294	0.863183	0.041481	0.111203	0.709844	-0.0330375	0.0573927	0.566024	0.044275
13665_35_PPP2R3A_PP2A__subunit_B	IVW	112	0.026726	0.0386899	0.489707	0.00174958	0.00184505	0.345078	119.6	147.981	110	0.00919216	149.19	111	0.00912279	-0.0220601	0.0643831	0.732525	-0.00504476	0.0554669	0.927532	-0.00127362	0.110411	0.990817	-0.022174	0.0542803	0.683687	0.245096
11566_48_KRT72_Keratin_72	IVW	112	0.0227052	0.0328866	0.489938	0.000452094	0.00156995	0.773913	119.6	101.479	110	0.707042	101.562	111	0.728158	0.0101297	0.054668	0.853339	0.0410235	0.0529512	0.438493	0.0289522	0.112165	0.796791	0.0289522	0.0579596	0.618399	0
12831_21_TESC_TESC	IVW	112	0.0270281	0.0392423	0.490981	-0.000813267	0.00187832	0.66588	119.6	152.694	110	0.00444344	152.954	111	0.00513331	0.0496455	0.0654218	0.449565	0.0386551	0.0622298	0.53449	0.00641423	0.113812	0.955158	0.0412298	0.0609029	0.49983	0.261717
15444_45_SERPINB4_SCCA2	IVW	112	0.0224409	0.0326306	0.491626	-0.00103308	0.00156024	0.509272	119.6	102.764	110	0.675005	103.202	111	0.688325	0.0511452	0.0542597	0.34795	0.0335117	0.0516197	0.516207	0.0458439	0.0920659	0.619507	0.0458439	0.0509498	0.370182	0
19196_73_HOPX_HOP	IVW	112	0.0242034	0.0352184	0.491933	0.00399459	0.00164155	0.0165675	119.6	120.654	110	0.229361	127.149	111	0.14016	-0.0862728	0.0569982	0.132994	-0.0185793	0.0559527	0.739848	0.0196091	0.109657	0.858404	-0.044422	0.0548035	0.419348	0.133026
16902_17_LAMP1_LAMP1	IVW	112	-0.0222368	0.0323574	0.491941	0.000313361	0.00154042	0.839178	119.6	86.9643	110	0.948577	87.0057	111	0.955253	-0.0309099	0.0535235	0.564781	-0.0407455	0.0521307	0.434448	0.106261	0.104589	0.311848	-0.0272311	0.052427	0.604509	0
15513_108_PRSS8_Prostasin	IVW	112	0.0234442	0.0341838	0.492822	0.0023336	0.00161757	0.151959	119.6	100.609	110	0.728005	102.691	111	0.700971	-0.0415934	0.0565765	0.4638	-0.0261401	0.0554405	0.637284	0.0728353	0.115988	0.531321	-0.0364457	0.0564113	0.519567	0
5006_71_MAPK13_MK13	IVW	112	-0.0226758	0.0331263	0.493643	-0.000346287	0.00158676	0.82765	119.6	96.2927	110	0.821249	96.3404	111	0.837837	-0.0130738	0.0550747	0.812802	-0.0167459	0.0518734	0.74683	0.0286769	0.0959646	0.76563	-0.0160286	0.0529128	0.762515	0
5201_50_PDE9A_PDE9A	IVW	112	-0.0226922	0.033173	0.493939	0.00116884	0.00158602	0.462716	119.6	114.165	110	0.373675	114.728	111	0.385099	-0.0550309	0.0550505	0.319677	-0.0361572	0.0504833	0.473855	-0.0769362	0.0972307	0.430471	-0.0356179	0.0522215	0.496626	0.0175713
17319_1_SELH_SELH	IVW	112	0.022652	0.0332044	0.495114	2.38e-05	0.0015918	0.988119	119.6	112.735	110	0.409911	112.735	111	0.436214	0.0219956	0.0551938	0.691022	0.0580845	0.0529528	0.27268	-0.0314149	0.109855	0.775436	0.0253228	0.0566473	0.655727	0
15395_15_GSTM1_GST_M1_1	IVW	112	-0.0237764	0.0348662	0.495281	-0.0015594	0.00167183	0.352991	119.6	118.87	110	0.265221	119.81	111	0.267359	0.019016	0.0576353	0.742076	0.0297949	0.0553657	0.590475	0.0928347	0.111376	0.406339	0.0257789	0.0541326	0.634855	0.0605174
18918_86_PDE4A_PDE4A	IVW	112	0.0224779	0.0329984	0.495757	0.00128226	0.00157674	0.417841	119.6	98.8102	110	0.769218	99.4715	111	0.77551	-0.0128706	0.0545732	0.813994	-0.0273964	0.0523388	0.600666	0.0989899	0.102317	0.335407	-0.0400688	0.0530181	0.451396	0
2871_73_RAD51_RAD51	IVW	112	0.0248168	0.0364508	0.495978	0.00487557	0.00168422	0.00457575	119.6	121.664	110	0.210468	130.933	111	0.0952089	-0.110249	0.0585041	0.0621407	-0.0486381	0.0540989	0.368622	-0.0676256	0.110566	0.542034	-0.0676256	0.0538461	0.211787	0.165789
8011_96_PAPL_PAPL	IVW	112	0.0224203	0.032949	0.496217	0.000148057	0.00157881	0.925456	119.6	98.6288	110	0.773195	98.6376	111	0.793175	0.0183441	0.0545435	0.737269	0.0375541	0.0543325	0.489446	0.0780014	0.0939608	0.408237	0.0207768	0.0502984	0.680351	0
7930_3_EXOSC1_EXOS1	IVW	112	0.0221368	0.0325466	0.496406	0.00172451	0.00156492	0.272877	119.6	97.8046	110	0.790839	99.0189	111	0.78519	-0.0249225	0.0536931	0.643447	-0.0613448	0.0531696	0.2486	-0.132971	0.101656	0.193561	-0.069604	0.052927	0.191188	0
11456_2_MAGEB10_MAGBA	IVW	112	0.0227556	0.0334669	0.496541	0.00263289	0.00159092	0.100787	119.6	109.539	110	0.49446	112.278	111	0.44821	-0.0502665	0.0552647	0.365043	-0.035035	0.0524089	0.503818	0.0195674	0.102411	0.848823	-0.0384031	0.0509635	0.452721	0.00663664
19377_14_OLFM2_NOE2	IVW	112	-0.0237291	0.0349651	0.497359	0.000202127	0.00167572	0.904211	119.6	116.372	110	0.32049	116.387	111	0.344403	-0.0293218	0.0581659	0.615195	-0.0241846	0.0561229	0.666525	-0.089895	0.112763	0.427034	-0.018201	0.0586481	0.756883	0.0291703
10785_8_LRRC52_LRC52	IVW	112	-0.0242331	0.0357594	0.497982	0.00210341	0.00170586	0.220186	119.6	132.378	110	0.0719651	134.208	111	0.0662073	-0.082416	0.059155	0.166362	0.0203934	0.0531839	0.701385	0.0124843	0.105689	0.906184	-0.0219112	0.0528399	0.679183	0.163197
13515_8_RPRD1A_RPR1A	IVW	112	0.0227226	0.0335416	0.498123	0.00128827	0.00161925	0.427982	119.6	117.704	110	0.290309	118.382	111	0.298274	-0.0126331	0.0557102	0.821028	-0.0432917	0.0547102	0.428774	-0.00194178	0.108066	0.985696	-0.0352494	0.0561423	0.531386	0.0482152
10700_10_IGSF11_IGS11	IVW	112	0.0220641	0.0326212	0.498803	0.00407209	0.00156156	0.0103805	119.6	85.9264	110	0.956688	92.7265	111	0.895377	-0.0897438	0.0538749	0.0986022	-0.0242528	0.0523688	0.643282	-0.0010675	0.102718	0.991727	-0.0286797	0.0514655	0.578472	0
17454_15_EGFL6_EGFL6	IVW	112	-0.0283346	0.0419878	0.499785	0.00021815	0.00201738	0.914085	119.6	161.918	110	0.000942255	161.935	111	0.00116104	-0.0343588	0.0698739	0.623893	-0.084426	0.0572807	0.140509	-0.016889	0.0954627	0.859896	-0.0468469	0.0556613	0.401798	0.302216
3710_49_PLG_Angiostatin	IVW	112	0.0254834	0.0377647	0.499806	0.000205568	0.00181839	0.910197	119.6	132.684	110	0.0695004	132.699	111	0.0785254	0.0198197	0.0628409	0.75306	0.0306761	0.0619951	0.62073	-0.0376557	0.123881	0.761723	0.00660917	0.0765584	0.931361	0.148494
4867_15_VEGFA_VEGF121	IVW	112	-0.0243483	0.0361717	0.500863	-0.000212868	0.0017406	0.902888	119.6	116.452	110	0.318625	116.468	111	0.342471	-0.018465	0.0602863	0.759964	-0.0793421	0.0590034	0.178721	0.0804	0.112854	0.477695	-0.0333268	0.0542541	0.540292	0.029846
14095_1_KLRK1_NKG2D	IVW	112	0.0230378	0.0342425	0.501084	0.00197983	0.00165544	0.234286	119.6	125.026	110	0.155112	126.652	111	0.147078	-0.0303755	0.0562378	0.590202	-0.00577916	0.0502939	0.908518	0.204693	0.120408	0.0919319	-0.0296723	0.0488758	0.545028	0.113172
17344_23_STOML1_STML1	IVW	112	0.0220897	0.0328646	0.501492	0.00044649	0.00161949	0.783298	119.6	114.514	110	0.365006	114.594	111	0.388485	0.0103252	0.0539448	0.848563	-0.000743122	0.0537631	0.988972	-0.0160683	0.103194	0.876545	-0.000720275	0.0487705	0.988243	0.0142519
6480_1_CANT1_CANT1	IVW	112	0.0233576	0.0347552	0.501545	0.00140255	0.0016725	0.403516	119.6	119.415	110	0.253929	120.179	111	0.259693	-0.0149965	0.0574714	0.794628	-0.000541302	0.0512481	0.991573	0.0429025	0.0956906	0.654777	0.00318662	0.0502968	0.949597	0.0626885
5879_51_DCTN2_Dynactin_subunit_2	IVW	112	0.0231326	0.0344423	0.501816	0.0018288	0.00165365	0.271174	119.6	111.025	110	0.454688	112.259	111	0.448705	-0.0275356	0.057297	0.631772	-0.0334948	0.0557981	0.548315	0.0144331	0.102641	0.888428	-0.0233632	0.0491975	0.635802	0
12458_79_CHP1_CHP1	IVW	112	0.0221072	0.032932	0.50203	0.000773655	0.00158083	0.625534	119.6	113.19	110	0.398246	113.437	111	0.417993	0.000720896	0.0547871	0.989525	-0.0225267	0.0520888	0.665403	-0.00658588	0.107976	0.951474	-0.0436604	0.0539838	0.420378	0.00498247
18928_10_S100Z_S100Z	IVW	112	0.0227651	0.0339309	0.502268	0.000668545	0.001646	0.685412	119.6	118.569	110	0.271585	118.746	111	0.290202	0.00385252	0.0576909	0.946879	0.00701302	0.053432	0.895577	0.0509365	0.112342	0.651142	0.0259382	0.057547	0.653062	0.0491302
9015_1_PRG3_PRG3	IVW	112	0.0289678	0.0432924	0.503419	0.00144789	0.00205845	0.483301	119.6	175.134	110	7.79e-05	175.921	111	8.55e-05	-0.0110235	0.0715215	0.877791	-0.0393766	0.065574	0.548179	-0.0327693	0.139223	0.814353	-0.0734328	0.0694627	0.292736	0.358666
19223_6_RAB1A_RAB1A	IVW	112	0.0225025	0.0336612	0.503816	-0.0006364	0.0016156	0.694411	119.6	114.663	110	0.361337	114.825	111	0.382669	0.0400742	0.0559617	0.475446	0.0299917	0.0519343	0.563606	0.0115283	0.108962	0.915931	0.0197883	0.0560234	0.724598	0.0166127
11242_33_TGM1_TGM1	IVW	112	-0.0217039	0.0324793	0.503983	0.000399861	0.00153808	0.79537	119.6	109.137	110	0.505324	109.204	111	0.530425	-0.0327891	0.0536008	0.541981	-0.0214398	0.0518095	0.679006	-0.0475252	0.109305	0.664556	-0.0394853	0.0516818	0.446484	0
8318_13_SPRED1_SPRE1	IVW	112	0.0219512	0.0328874	0.504475	0.00095704	0.00156668	0.542545	119.6	104.892	110	0.619705	105.265	111	0.635615	-0.0046198	0.0545304	0.932638	-0.0243346	0.0528454	0.645167	-0.0814125	0.0996107	0.415504	-0.0411332	0.0516529	0.427535	0
6395_58_GPHA2_GPHA2	IVW	112	0.0219616	0.0329079	0.504539	0.00244554	0.00157142	0.122518	119.6	107.667	110	0.545124	110.089	111	0.506583	-0.0449547	0.0541458	0.408194	-0.0254628	0.0512919	0.619591	-0.040127	0.104141	0.700741	-0.0471248	0.0518975	0.365826	0
18255_6_CYB5R1_NB5R1	IVW	112	0.0217821	0.032644	0.504606	0.000518351	0.00156912	0.741768	119.6	110.48	110	0.469203	110.59	111	0.493136	0.00754269	0.0541137	0.8894	0	0.0527987	1	-0.00808845	0.106817	0.939776	-0.0167446	0.0561784	0.766213	0
7173_141_TMEM132C_T132C	IVW	112	-0.0234618	0.0351903	0.504957	0.00027901	0.00168186	0.868545	119.6	95.878	110	0.829131	95.9055	111	0.845597	-0.0311775	0.0583227	0.594027	-0.0800623	0.0534845	0.134413	0.0678007	0.121878	0.579125	-0.0689535	0.0631832	0.277493	0
5090_49_LILRB1_ILT_2	IVW	112	0.0212562	0.0319119	0.505353	-0.000542237	0.00152927	0.723589	119.6	100.937	110	0.72019	101.062	111	0.739848	0.0361587	0.0527716	0.494664	0.032279	0.0504612	0.52238	-0.0550585	0.105983	0.604446	0.0281485	0.0565175	0.619435	0
3773_15_TEK_sTie_2	IVW	112	0.0222983	0.0334968	0.505614	-0.000589003	0.00160144	0.713732	119.6	111.107	110	0.452512	111.244	111	0.475641	0.038062	0.0544778	0.486232	-0.00269375	0.0584166	0.96322	-0.125586	0.115728	0.280191	-0.0355257	0.0584721	0.544716	0
9772_153_NLGN2_NLGN2	IVW	112	-0.0253498	0.0380829	0.505636	0.00114365	0.00182173	0.531446	119.6	138.364	110	0.034913	138.86	111	0.0377969	-0.0569985	0.0632436	0.369423	-0.0538395	0.0551012	0.328518	0.00553695	0.119308	0.963068	-0.0865886	0.0531331	0.106009	0.187493
13733_5_IL12B_IL_12_p40	IVW	112	-0.0247418	0.0371861	0.505825	0.00211547	0.0017519	0.22982	119.6	129.899	110	0.0946537	131.621	111	0.0884044	-0.0838253	0.0614102	0.175036	-0.0817793	0.0585075	0.162186	-0.0362895	0.127516	0.77649	-0.100988	0.0572766	0.0806259	0.146615
8033_1_DNAJC18_DJC18	IVW	112	-0.022798	0.0342729	0.505929	0.00195205	0.0016562	0.241088	119.6	128.811	110	0.106239	130.438	111	0.100354	-0.0754453	0.0562652	0.182719	-0.0788286	0.0490494	0.108027	-0.0692145	0.0929852	0.458231	-0.0692145	0.0503654	0.172133	0.138628
4924_32_MMP1_MMP_1	IVW	112	0.0348576	0.0525082	0.506786	-0.00238113	0.00253201	0.349066	119.6	267.429	110	3.98e-15	269.579	111	3.29e-15	0.100892	0.0876959	0.252445	0.0793926	0.0558123	0.154883	0.140415	0.10796	0.196082	0.0503009	0.0506409	0.32273	0.581625
4996_66_HRG_HRG	IVW	112	0.0227153	0.0342355	0.50701	8.37e-05	0.00164149	0.959448	119.6	98.7207	110	0.771184	98.7233	111	0.791394	0.0203941	0.0569783	0.721083	0.0145159	0.0571338	0.799443	0.161426	0.1024	0.117774	0.0088252	0.0540594	0.870618	0
17366_6_DCUN1D1_DCNL1	IVW	112	0.0286986	0.0432926	0.507395	0.00167462	0.00206761	0.41973	119.6	176.606	110	5.8e-05	177.659	111	6.04e-05	-0.017658	0.0718052	0.806206	-0.0264029	0.0543914	0.627375	0.0580846	0.113673	0.610382	-0.028131	0.0537738	0.601923	0.365258
5903_91_HSPA8_HSP70_protein_8	IVW	112	0.0250946	0.0378727	0.507583	0.00108325	0.00181823	0.552553	119.6	145.454	110	0.0133133	145.923	111	0.0146689	-0.00483421	0.0629789	0.938955	0.0327857	0.0555391	0.554978	0.0154507	0.0930195	0.868379	0.0446274	0.0549291	0.41827	0.226657
5459_33_CST1_CYTN	IVW	112	-0.0224393	0.0338784	0.507748	-0.0020695	0.00161759	0.203459	119.6	87.3076	110	0.94566	88.9444	111	0.938946	0.0352012	0.0563701	0.533615	0.00143127	0.0540408	0.97887	-0.0663486	0.100767	0.511622	-0.00369302	0.0539936	0.945592	0
4961_17_ANXA2_annexin_II	IVW	112	-0.0348739	0.0526725	0.507914	-0.000625586	0.00254673	0.806416	119.6	275.742	110	3.19e-16	275.893	111	4.87e-16	-0.017726	0.0875859	0.839991	-0.0926303	0.0586732	0.114393	0.0371705	0.121468	0.76017	-0.109167	0.0607155	0.0748949	0.590473
6207_10_PSAP_prosaposin	IVW	112	0.0260242	0.0393323	0.508196	-0.000363523	0.00188676	0.847572	119.6	148.378	110	0.00866107	148.428	111	0.0102125	0.0360729	0.0654272	0.582516	-0.0163059	0.0576134	0.777159	-0.0346564	0.107458	0.747671	0.0127316	0.0534478	0.812161	0.238794
9923_6_SOS1_SOS1	IVW	112	0.0217126	0.0328273	0.508343	0.00240602	0.00156738	0.127642	119.6	90.8473	110	0.908116	93.2037	111	0.888688	-0.0450488	0.0544896	0.410174	-0.00564884	0.0512137	0.912172	-0.0608398	0.104337	0.561004	-0.0141403	0.055352	0.79884	0
11486_26_ZNF174_ZN174	IVW	112	0.0216793	0.0327816	0.508405	0.0013491	0.00156088	0.389291	119.6	97.6909	110	0.793215	98.4379	111	0.797295	-0.0157074	0.054274	0.772813	-0.0350054	0.0510587	0.492971	0.112568	0.110759	0.31168	-0.00731305	0.0557469	0.895868	0
3296_92_CNTN2_CNTN2	IVW	112	-0.0224921	0.0340429	0.508804	0.00194131	0.00162994	0.236204	119.6	117.3	110	0.299294	118.813	111	0.28874	-0.0759778	0.0563134	0.180044	-0.052302	0.0531758	0.325328	-0.0614617	0.102539	0.550128	-0.0858665	0.054868	0.120437	0.0550252
7118_24_IGDCC3_IGDC3	IVW	112	0.024453	0.0370222	0.508935	0.000156107	0.00177611	0.930122	119.6	138.289	110	0.0352496	138.299	111	0.0405502	0.0201437	0.0615382	0.744036	0.0358222	0.0568011	0.528262	0.0685421	0.130959	0.601749	0.0379657	0.0594177	0.524163	0.182955
16770_3_REG1B_REG1B	IVW	112	-0.0224358	0.0340093	0.509449	-2.44e-06	0.00162868	0.998807	119.6	106.664	110	0.572258	106.664	111	0.598691	-0.0223679	0.0566245	0.693591	-0.0576583	0.0531737	0.278214	-0.0347907	0.105632	0.742506	-0.0595536	0.055411	0.284813	0
6531_29_FAM162A_F162A	IVW	112	0.0219156	0.0332244	0.509494	-0.000651433	0.00157717	0.680382	119.6	86.8914	110	0.949182	87.062	111	0.954831	0.0400811	0.055119	0.468664	0.0438597	0.0545738	0.421583	0.138815	0.106649	0.195745	0.045969	0.0558755	0.41244	0
12976_49_SORBS3_Vinexin_b	IVW	112	0.0237394	0.0359943	0.509554	0.00125133	0.00172783	0.470468	119.6	135.637	110	0.0490597	136.283	111	0.0518849	-0.0109576	0.0599707	0.855357	0	0.0538268	1	0.037673	0.111366	0.73579	-0.0121723	0.052511	0.817117	0.172595
3434_34_FN1_FN1_3	IVW	112	-0.0218091	0.0330721	0.509612	0.00257246	0.00157021	0.104217	119.6	112.372	110	0.419298	115.114	111	0.375465	-0.0930197	0.0544677	0.0904951	-0.0153686	0.0529897	0.771794	-0.0126291	0.0954456	0.894973	-0.0364442	0.0489415	0.458058	0.0305547
3298_52_CNTN4_Contactin_4	IVW	112	-0.025275	0.0383304	0.50964	0.00210407	0.00182114	0.250449	119.6	126.912	110	0.129049	128.452	111	0.123193	-0.0836933	0.0634148	0.18965	-0.0636139	0.0556817	0.253264	-0.0385731	0.115439	0.738903	-0.0641291	0.0525888	0.225261	0.125233
15565_102_MUC16_CA125	IVW	112	0.0224291	0.0340217	0.509729	0.000426765	0.00162565	0.793412	119.6	97.3088	110	0.801096	97.3777	111	0.81842	0.010592	0.0564856	0.851601	0.0536298	0.0546995	0.326867	-0.11651	0.105629	0.272407	0.0343163	0.0609164	0.574343	0
5837_49_LIFR_LIF_sR	IVW	112	0.0245211	0.0372179	0.509991	0.000164619	0.00177699	0.926359	119.6	128.73	110	0.107144	128.74	111	0.119648	0.0199506	0.0619006	0.747836	-0.0419675	0.0576718	0.4668	0.0476293	0.123267	0.699948	-0.0297316	0.0615294	0.629898	0.122296
15634_139_SLIT1_SLIT1	IVW	112	0.0223451	0.0339264	0.51013	0.00219498	0.00162734	0.180166	119.6	125.807	110	0.143886	127.888	111	0.130336	-0.03694	0.0554479	0.506671	-0.000607379	0.0519416	0.99067	-0.0605392	0.112072	0.590154	-0.0263481	0.0471169	0.577147	0.123092
6551_94_SERPINA12_Vaspin	IVW	112	0.0230723	0.0351006	0.510976	0.000363074	0.00167044	0.828337	119.6	105.472	110	0.604292	105.519	111	0.62898	0.0129953	0.0581509	0.82358	-0.041348	0.0600866	0.491365	-0.105103	0.120952	0.386742	-0.0630035	0.0661459	0.342916	0
6444_15_PSG3_PSG3	IVW	112	-0.0216602	0.0329807	0.51134	0.00329324	0.00155083	0.0359504	119.6	118.529	110	0.272426	123.388	111	0.19857	-0.112754	0.053801	0.0383983	-0.0895641	0.052661	0.0889867	-0.0425941	0.107587	0.692935	-0.121642	0.0515524	0.0200429	0.101905
9523_34_ITM2C_ITM2C	IVW	112	0.0214784	0.0327192	0.511536	0.0022577	0.00156854	0.152886	119.6	104.497	110	0.630142	106.569	111	0.601234	-0.0407034	0.0541927	0.454205	0.00567287	0.0539352	0.916233	0.141026	0.104416	0.179564	-0.000975619	0.0495763	0.984335	0
6375_75_XXYLT1_XXLT1	IVW	112	0.022794	0.0347907	0.512355	9.3e-05	0.00166296	0.955501	119.6	116.39	110	0.320068	116.394	111	0.344257	0.0202065	0.0579828	0.728138	-0.0650688	0.0551363	0.237943	-0.019762	0.127449	0.877057	-0.0959508	0.0637903	0.13538	0.0291697
15562_24_GUSB_BGLR	IVW	112	-0.0266729	0.0407321	0.512573	0.00024198	0.00193582	0.900751	119.6	149.321	110	0.00751107	149.342	111	0.00891906	-0.0336611	0.0692774	0.628013	-0.0242614	0.0551818	0.660181	-0.0637204	0.108668	0.558813	-0.0759518	0.0594008	0.203693	0.243392
15504_39_BIRC7_Livin_B	IVW	112	0.0230091	0.0351533	0.512766	0.0035694	0.00165063	0.0327501	119.6	118.274	110	0.277885	123.302	111	0.200074	-0.0763237	0.0574996	0.187132	-0.0804869	0.0518917	0.120888	0.0220923	0.12016	0.854461	-0.0659419	0.0535615	0.220872	0.102017
17451_13_BCL2L11_BIM	IVW	112	0.0233768	0.0357346	0.512997	0.00276311	0.00169642	0.106219	119.6	130.627	110	0.087477	133.777	111	0.0695497	-0.0528767	0.0587364	0.369961	0.033073	0.0566602	0.559417	-0.118176	0.118489	0.320759	-0.0548857	0.0594436	0.357842	0.164327
12422_143_ALOX15B_LX15B	IVW	112	-0.0229322	0.0351283	0.513877	-0.00101151	0.00171246	0.555947	119.6	133.797	110	0.0611014	134.221	111	0.0661055	0.004552	0.0583636	0.937975	-0.00791387	0.0517349	0.878422	-0.034517	0.103026	0.738233	-0.034517	0.0497333	0.489106	0.159298
17805_35_SMNDC1_SPF30	IVW	112	0.0233072	0.0357098	0.51396	-0.00171002	0.00171026	0.319572	119.6	123.544	110	0.178092	124.667	111	0.177113	0.0705137	0.0591968	0.236149	0.0495737	0.0535136	0.35425	-0.00174062	0.109399	0.987334	0.0776168	0.0577545	0.181718	0.0975138
3421_54_TNFSF8_CD30_Ligand	IVW	112	0.0251303	0.0385314	0.514271	0.00105238	0.00184905	0.570418	119.6	141.804	110	0.0221827	142.221	111	0.0244308	-0.00396655	0.064089	0.950762	0.058842	0.0614469	0.338261	0.0523056	0.115345	0.651095	0.0250715	0.0721266	0.728795	0.206456
7761_125_CHKB_CHKB	IVW	112	0.0219109	0.0336075	0.514424	0.00115223	0.00160987	0.475675	119.6	111.655	110	0.438052	112.175	111	0.450942	-0.00995433	0.0558265	0.858809	0.0345855	0.0561186	0.537701	0.0729383	0.114009	0.523647	0.0395672	0.0645476	0.541135	0
2706_69_SERPINA7_Thyroxine_Binding_Globulin	IVW	112	-0.0231462	0.0355257	0.514702	0.00173671	0.00169674	0.308291	119.6	120.044	110	0.24127	121.187	111	0.239381	-0.0712716	0.0589255	0.229056	-0.0208413	0.0567164	0.713272	0.0488303	0.117227	0.677814	-0.0206008	0.056743	0.717254	0.0719113
6574_11_FAIM3_FAIM3	IVW	112	0.0296959	0.0456261	0.515142	0.00117492	0.00218432	0.591742	119.6	182.852	110	1.59e-05	183.333	111	1.88e-05	-0.00285505	0.0758775	0.970053	-4.44e-05	0.0582141	0.999391	0.0598894	0.114786	0.602886	-0.0225627	0.0533773	0.673331	0.38418
10753_31_ADAM7_ADAM7	IVW	112	0.0212627	0.0327469	0.516141	0.00232052	0.00156313	0.140528	119.6	81.8221	110	0.979601	84.026	111	0.97359	-0.0424928	0.0540071	0.43309	-0.0142607	0.0537346	0.790708	0.0190305	0.105082	0.856618	-0.0326493	0.0574247	0.570804	0
8390_25_COX7A1_CX7A1	IVW	112	-0.0216488	0.0333436	0.516168	0.0022599	0.00159443	0.159202	119.6	101.155	110	0.714918	103.164	111	0.689269	-0.0840266	0.0552145	0.130923	-0.0671743	0.0567291	0.236364	-0.0659122	0.110025	0.550348	-0.0799916	0.0540649	0.141827	0
12801_33_IRF2_IRF2	IVW	112	0.0228565	0.0352178	0.516336	-0.00218668	0.00167805	0.19526	119.6	124.4	110	0.164539	126.321	111	0.151809	0.083323	0.0581865	0.15498	0.0645773	0.0521711	0.21579	-0.0249247	0.112626	0.825262	0.0586131	0.0511459	0.25426	0.111934
8396_42_FAAH2_FAAH2	IVW	112	0.0223471	0.0344448	0.516481	0.00362515	0.00161768	0.0270375	119.6	118.477	110	0.273528	123.886	111	0.190013	-0.0779458	0.0561064	0.167563	0.0213534	0.0550316	0.698001	-0.0282666	0.101714	0.781605	-0.0282666	0.0625853	0.652403	0.107415
17706_4_PPP1R1A_PPR1A	IVW	112	0.0243452	0.0375254	0.51649	0.00242047	0.0017823	0.177225	119.6	135.71	110	0.048625	137.985	111	0.0421625	-0.0427431	0.0619509	0.491677	-0.005575	0.0545876	0.918654	0.226112	0.122403	0.0673691	-0.0181943	0.0535069	0.734471	0.18701
3168_8_ADAMTS5_ADAMTS_5	IVW	112	0.0228976	0.0352958	0.51651	0.00050466	0.00168776	0.765495	119.6	123.87	110	0.172849	123.97	111	0.188593	0.00889474	0.0587298	0.879897	-0.0175512	0.0558648	0.75339	-0.184117	0.119726	0.126939	-0.050113	0.0566867	0.378588	0.088849
18282_1_GNG11_GBG11	IVW	112	0.0224932	0.0346773	0.51657	0.00362321	0.00162293	0.0276067	119.6	115.47	110	0.341778	120.702	111	0.249037	-0.07801	0.0564577	0.169851	-0.00923339	0.0523559	0.860013	0.120546	0.106629	0.260694	-0.0472311	0.0565378	0.405293	0.0841718
3040_59_CCL3_MIP_1a	IVW	112	-0.0221223	0.0341391	0.516981	0.00172105	0.00163135	0.293741	119.6	108.74	110	0.516061	109.853	111	0.512944	-0.0696717	0.0565408	0.220488	-0.0451092	0.0581258	0.437712	-0.0137627	0.123615	0.911551	-0.0618709	0.0598781	0.303719	0
10438_19_CSF2RA_CSF2R	IVW	112	0.0238613	0.0368502	0.517295	1.05e-05	0.00175831	0.995237	119.6	123.59	110	0.177339	123.59	111	0.195066	0.0235683	0.0613884	0.701778	0.0116109	0.0619317	0.851286	0.0111916	0.126352	0.929579	0.0395739	0.0789731	0.617288	0.0856895
15381_45_DDR2_Discoidin_domain_receptor_2	IVW	112	-0.0223711	0.0345973	0.517882	0.00247028	0.00163736	0.134243	119.6	117.307	110	0.299147	119.734	111	0.268953	-0.0907907	0.056921	0.113575	-0.0991082	0.055534	0.0743199	0.0454345	0.103551	0.661686	-0.0818329	0.0540093	0.132573	0.0658159
3206_4_LYVE1_LYVE1	IVW	112	0.0289523	0.0448497	0.518577	0.00129148	0.00214545	0.548436	119.6	181.893	110	1.95e-05	182.493	111	2.24e-05	-0.0068252	0.0745357	0.927207	-0.00393592	0.056945	0.944896	-0.0767566	0.116034	0.50966	-0.0214483	0.059697	0.720063	0.381484
9885_41_RAP2A_RAP2A	IVW	112	-0.0246119	0.0381429	0.518761	0.00134903	0.00182498	0.461359	119.6	150.178	110	0.00658718	150.924	111	0.00702509	-0.061869	0.0632549	0.330176	-0.0533543	0.0589842	0.365702	-0.122098	0.134838	0.367155	-0.094193	0.0660702	0.156776	0.252769
12737_12_PLS1_PLSI	IVW	112	0.0221324	0.0343066	0.51884	-7.75e-05	0.00164769	0.962592	119.6	120.13	110	0.23957	120.132	111	0.26065	0.0242735	0.0571173	0.671684	0.0910839	0.0601961	0.130249	-0.152839	0.127116	0.231782	0.0744546	0.0719982	0.303329	0.0593803
9931_20_KRT1_Keratin_1	IVW	112	-0.0241128	0.0374102	0.519217	0.000402929	0.00178223	0.821557	119.6	138.301	110	0.0351954	138.366	111	0.0402147	-0.0352427	0.0619285	0.570457	-0.0583429	0.0547703	0.286772	-0.0303032	0.103175	0.769531	-0.042728	0.0504902	0.399226	0.183487
10630_5_HTATIP2_HTAI2	IVW	112	0.0216913	0.0336723	0.519454	-0.000856232	0.00161112	0.596178	119.6	107.36	110	0.553461	107.642	111	0.572528	0.0452851	0.0557202	0.418133	-0.00047536	0.0517445	0.99267	0.0200105	0.0955317	0.83447	0.0200105	0.0518012	0.700018	0
10892_8_OSMR_OSMR	IVW	112	0.0212576	0.0330009	0.519477	0.000444198	0.00158934	0.780396	119.6	111.448	110	0.443502	111.527	111	0.468099	0.00904592	0.0548386	0.869282	-0.00733995	0.055321	0.894447	-0.00745578	0.113993	0.947969	0.0104827	0.0602715	0.862241	0
5451_1_ALCAM_ALCAM	IVW	112	0.0251748	0.0391212	0.519894	-0.000809937	0.00184561	0.661634	119.6	133.734	110	0.0615532	133.968	111	0.068053	0.0483476	0.0658023	0.464061	0.0255978	0.0570253	0.653514	0.0838708	0.116295	0.472308	0.0242192	0.0544977	0.657613	0.157186
9249_17_TMEM9_TMEM9	IVW	112	0.0215822	0.0335397	0.51991	0.00183815	0.00160001	0.253114	119.6	115.079	110	0.351205	116.459	111	0.342681	-0.0295205	0.0556806	0.597059	-0.00888686	0.0573168	0.876783	-0.0620923	0.108092	0.566833	-0.0303882	0.0609766	0.619218	0.0356312
8067_21_KCNE3_KCNE3	IVW	112	0.020903	0.0324895	0.51998	0.00389797	0.00155685	0.0137561	119.6	98.8284	110	0.768816	105.097	111	0.639998	-0.0874198	0.0541049	0.109014	-0.0332185	0.0519576	0.522603	-0.0664996	0.0925678	0.474027	-0.0509322	0.0546431	0.353313	0
8462_18_GH1_HGH	IVW	112	0.0212024	0.032991	0.520437	0.00155179	0.0015709	0.325402	119.6	112.511	110	0.415699	113.509	111	0.416119	-0.0218576	0.0546696	0.690069	0.0098114	0.0525717	0.851952	0.138093	0.11262	0.222727	0.006945	0.0562245	0.901917	0.00907537
15364_101_APOC1_Apo_C_I	IVW	112	0.0225623	0.0351106	0.52048	0.00133137	0.00167634	0.428783	119.6	116.908	110	0.308172	117.578	111	0.316468	-0.0144096	0.0583433	0.805384	-0.00468874	0.0592338	0.936908	0.0349817	0.119242	0.769789	0.00994113	0.0618797	0.872659	0.0417189
2618_10_ERBB4_ERBB4	IVW	112	0.0210182	0.0327113	0.520524	0.000352037	0.00156538	0.822483	119.6	99.8193	110	0.746482	99.8699	111	0.766814	0.0112577	0.0543481	0.836283	0.0109192	0.0511581	0.830984	0.0903456	0.0986002	0.361505	0.00841605	0.0509746	0.869163	0
15622_13_OPCML_OBCAM	IVW	112	-0.0222144	0.0346277	0.521185	0.00136139	0.00165656	0.412956	119.6	113.74	110	0.384318	114.438	111	0.392409	-0.0598164	0.0574114	0.299747	-0.063901	0.0535598	0.232839	0.0109427	0.115026	0.924381	-0.0615837	0.0561894	0.27545	0.0156941
5350_14_GPC6_GPC6	IVW	112	0.0217226	0.0338945	0.521596	5.67e-05	0.00162247	0.972172	119.6	90.0273	110	0.91808	90.0285	111	0.928118	0.0201562	0.0561778	0.720438	-0.00979485	0.0526317	0.852365	-0.0426276	0.0970449	0.661329	-0.0152503	0.055359	0.78346	0
3291_30_FCER2_CD23	IVW	112	-0.0278997	0.0435387	0.52165	0.00274299	0.00208495	0.191039	119.6	168.736	110	0.000270433	171.391	111	0.000206479	-0.103566	0.0720491	0.153433	-0.0651434	0.0587598	0.267586	0.100529	0.115386	0.385502	-0.0787323	0.0548301	0.153834	0.344378
6472_40_PMEL_GP100	IVW	112	-0.024328	0.0379899	0.521925	-0.000507855	0.00182279	0.781064	119.6	132.137	110	0.0739532	132.231	111	0.0827039	-0.0100361	0.0639269	0.875538	-0.0239449	0.0548309	0.662326	-0.0140193	0.0963264	0.884549	-0.00234066	0.0550969	0.96619	0.145711
4908_6_ENG_Endoglin	IVW	112	0.022272	0.0347878	0.522027	0.00273371	0.00164764	0.0999296	119.6	113.486	110	0.390728	116.326	111	0.345878	-0.0533761	0.0571855	0.352665	-0.0558372	0.0540113	0.301227	0.268701	0.108763	0.015013	-0.0660079	0.0531656	0.217019	0.0408122
13745_10_PKD2_PKD2	IVW	112	0.0209125	0.0326661	0.522049	0.00101103	0.00158605	0.525153	119.6	110.834	110	0.459777	111.243	111	0.475659	-0.00682549	0.0544632	0.900497	0.00272836	0.0500141	0.956496	0.0176923	0.0969526	0.855535	-0.0089492	0.0471577	0.849834	0
15441_6_GM2A_SAP3	IVW	112	0.0236864	0.0370044	0.52211	1.61e-05	0.00177455	0.99276	119.6	125.117	110	0.15377	125.117	111	0.16995	0.0232396	0.0616082	0.70674	-0.0487558	0.054519	0.371168	-0.0782333	0.104223	0.454462	-0.0497107	0.0543023	0.361943	0.0968472
10453_7_CEACAM20_CEA20	IVW	112	0.0219598	0.0343649	0.522811	0.0029977	0.00161922	0.0668057	119.6	119.521	110	0.251774	123.245	111	0.201076	-0.0609051	0.0562061	0.28091	-0.0181292	0.0562199	0.747097	0.0714271	0.115285	0.536811	-0.0295943	0.0531278	0.578622	0.0966612
5749_53_CLPS_COL	IVW	112	-0.0212693	0.033312	0.523156	0.00103922	0.00159015	0.514773	119.6	102.156	110	0.690302	102.583	111	0.703599	-0.0499414	0.0550858	0.366594	-0.080034	0.0523063	0.125991	-0.13005	0.111254	0.244932	-0.0908591	0.053193	0.0904125	0
5688_65_CBLN4_CBLN4	IVW	112	-0.0219479	0.0343793	0.52321	0.0028995	0.00163824	0.079517	119.6	103.564	110	0.654486	106.697	111	0.597822	-0.102316	0.0569553	0.07517	-0.0839361	0.0583409	0.15023	-0.0352953	0.125885	0.77971	-0.118654	0.0651752	0.0713719	0
8368_102_TNFRSF1B_TNF_sR_II	IVW	112	0.0250464	0.03925	0.523392	0.00134811	0.00188059	0.474982	119.6	141.842	110	0.0220682	142.504	111	0.0235214	-0.0122462	0.0652202	0.851405	-0.0554985	0.0567657	0.328234	-0.000229532	0.126081	0.998551	-0.052659	0.0631152	0.405887	0.208609
13498_1_MIOX_MIOX	IVW	112	0.0208532	0.0327045	0.523718	0.00201973	0.0015507	0.19548	119.6	102.9	110	0.671547	104.596	111	0.652977	-0.0354033	0.0541773	0.514816	0.0117524	0.0529178	0.824245	0.117706	0.112782	0.298908	-0.0309553	0.0552344	0.576312	0
5735_54_C1GALT1C1_C1GLC	IVW	112	0.0220465	0.0345792	0.523756	0.000120594	0.00164926	0.941843	119.6	88.1247	110	0.938223	88.13	111	0.946256	0.0187036	0.0573229	0.744829	0.0298404	0.0595817	0.61649	-0.0874171	0.117755	0.459436	-0.0213377	0.0573888	0.710743	0
16318_12_ACVRL1_ALK_1	IVW	112	0.0236785	0.0371704	0.524109	0.000641426	0.00177897	0.719119	119.6	130.192	110	0.0917174	130.345	111	0.101342	0.00546121	0.0628117	0.930873	-0.00177971	0.0534584	0.973442	0.0811694	0.120293	0.501229	-0.000175389	0.0572835	0.997563	0.133554
15388_24_FCGR3A_FcRIIIa	IVW	112	-0.0189647	0.0297709	0.524111	7.87e-06	0.00142827	0.995612	119.6	116.911	110	0.308083	116.912	111	0.331966	-0.0191829	0.0496057	0.699721	-0.0400304	0.0515697	0.437608	0.06559	0.0985886	0.507245	-0.0213796	0.0540217	0.693043	0.0334571
11439_88_RHPN2_RHPN2	IVW	112	0.0214698	0.0337301	0.524439	0.00386703	0.00159794	0.0171585	119.6	107.107	110	0.560286	112.964	111	0.430254	-0.0856896	0.0554861	0.125378	-0.0651579	0.0528635	0.217737	0.0104621	0.106512	0.921931	-0.066251	0.0543691	0.225602	0.0268372
14011_17_S100A11_S100A11	IVW	112	0.023784	0.0374124	0.524957	0.00164849	0.00178994	0.35908	119.6	134.97	110	0.0531723	136.01	111	0.0536065	-0.0219526	0.0621919	0.724778	-0.00799239	0.053437	0.881107	0.161861	0.106947	0.133001	-0.0184779	0.0542627	0.734103	0.172013
16309_30_DKKL1_Soggy_1	IVW	112	0.0210848	0.0332011	0.525387	0.00441902	0.00158572	0.00627243	119.6	101.852	110	0.697856	109.618	111	0.519263	-0.101118	0.0550022	0.0686962	-0.0545553	0.0512788	0.287376	-0.0540356	0.104948	0.607661	-0.0880453	0.0521708	0.094289	0.00697733
13501_10_SLC35G2_S35G2	IVW	112	0.0212249	0.033431	0.525503	-0.00089029	0.00159311	0.577409	119.6	88.4032	110	0.935526	88.7155	111	0.94107	0.0459139	0.0554026	0.409051	0.069818	0.052107	0.180279	0.227053	0.112617	0.0461993	0.00614541	0.0542709	0.910048	0
15573_110_NCAN_CSPG3	IVW	112	-0.0297893	0.0470533	0.526671	0.00135401	0.00225617	0.54965	119.6	194.955	110	1.1e-06	195.593	111	1.29e-06	-0.0671612	0.0781327	0.39189	-0.0999112	0.0598068	0.0948075	-0.1999	0.115623	0.0866086	-0.0904959	0.0573613	0.117492	0.422866
12788_6_CCDC101_SGF29	IVW	112	0.02093	0.033069	0.526785	0.00184724	0.00158207	0.245488	119.6	112.086	110	0.426755	113.475	111	0.417001	-0.0299061	0.0546406	0.585265	-0.00918152	0.0549836	0.867381	-0.00732883	0.111659	0.947786	-0.0148438	0.0528426	0.779305	0.0105759
16605_2_C1QTNF9_C1T9A	IVW	112	0.0207337	0.0328515	0.527953	0.000143369	0.00158129	0.927923	119.6	110.19	110	0.476957	110.199	111	0.503639	0.0168254	0.0542152	0.756886	0	0.0530008	1	0.0315347	0.107506	0.769819	-0.000436142	0.0531981	0.993473	0
2578_67_CCL2_MCP_1	IVW	112	0.0229777	0.0364539	0.528483	0.000105419	0.00175183	0.952124	119.6	133.358	110	0.0643055	133.362	111	0.0728984	0.0200712	0.0606115	0.741164	-0.0209538	0.0537522	0.696668	-0.192418	0.121772	0.116919	-0.00317252	0.0574602	0.956068	0.152698
9170_24_IL17A_IL_17	IVW	112	0.0209629	0.0333399	0.529505	1.14e-05	0.00158413	0.994266	119.6	109.438	110	0.497193	109.438	111	0.524123	0.0206442	0.0553898	0.710083	-0.00252656	0.0553612	0.963599	-0.0253625	0.113062	0.822918	-0.00912499	0.0543385	0.866945	0
9370_69_GGH_GGH	IVW	112	-0.0260107	0.0414488	0.530306	0.00138884	0.00198646	0.485931	119.6	169.708	110	0.000224862	170.462	111	0.000246366	-0.0644125	0.0688681	0.351681	-0.0305516	0.0578597	0.597478	-0.0396869	0.133247	0.766379	-0.0745157	0.0571179	0.19473	0.338151
9728_4_CCNB1IP1_CIP1	IVW	112	0.0203411	0.0324217	0.530403	5.33e-05	0.00156652	0.972916	119.6	103.592	110	0.653779	103.593	111	0.678541	0.0188659	0.0541348	0.728132	0.0114805	0.0533862	0.829731	-0.0899872	0.105873	0.397181	-0.00123786	0.0501598	0.980356	0
9963_19_PCDHB10_PCDBA	IVW	112	0.0271435	0.0432659	0.53042	-0.000858293	0.00207112	0.679381	119.6	184.463	110	1.13e-05	184.751	111	1.4e-05	0.0509136	0.0719447	0.480643	0.0503934	0.0552929	0.36209	0.00449253	0.114124	0.96867	0.036034	0.0589049	0.541966	0.388683
19253_82_RAB2B_RAB2B	IVW	112	0.0215692	0.0343899	0.530531	-0.000765665	0.00165299	0.644136	119.6	121.555	110	0.212468	121.792	111	0.227687	0.0425825	0.057001	0.456628	0.03792	0.0549216	0.489918	0.0826537	0.116333	0.478887	0.0736153	0.056768	0.197398	0.0730687
17806_6_SDCBP_Syntenin_1	IVW	112	0.0315677	0.0503361	0.530569	-0.0015218	0.00240823	0.528751	119.6	244.531	110	3.16e-12	245.419	111	3.71e-12	0.073678	0.0835958	0.380044	0.0659445	0.0556606	0.236112	0.0241991	0.106209	0.820187	0.0823332	0.0563704	0.146957	0.539991
15361_37_ANKRD1_ANKR1	IVW	112	-0.0207771	0.0331343	0.530621	0.00271351	0.00158673	0.0900624	119.6	104.889	110	0.619798	107.813	111	0.567926	-0.0953799	0.054781	0.0844596	-0.092133	0.0549093	0.0933645	-0.0696231	0.109854	0.527529	-0.0906739	0.0554904	0.105082	0
4962_52_CDNF_ARMEL	IVW	112	0.0213869	0.0341164	0.530738	-0.000771273	0.00163044	0.637117	119.6	105.523	110	0.602934	105.746	111	0.623007	0.04271	0.0565312	0.451557	0.0112527	0.0544887	0.836389	0.0481718	0.107816	0.655892	-0.0182173	0.0570275	0.749988	0
17829_2_TREX2_TREX2	IVW	112	0.020154	0.0321577	0.53084	6.47e-05	0.00152851	0.966289	119.6	92.4798	110	0.885878	92.4816	111	0.898703	0.0183683	0.0530211	0.729679	-0.00685435	0.0499025	0.89075	0.00239449	0.0986392	0.980677	-0.0352381	0.0512529	0.49318	0
3310_62_FCGR2B_FCG2B	IVW	112	0.0178957	0.028562	0.53095	0.000312402	0.00138233	0.821624	119.6	80.612	110	0.98405	80.6631	111	0.98653	0.00947452	0.04695	0.840446	0.00256286	0.0454009	0.954984	-0.0167084	0.0843049	0.843259	-0.0167084	0.0467477	0.721458	0
12742_160_TMEM8B_TMM8B	IVW	112	0.0232126	0.0370567	0.531048	0.00140955	0.00177256	0.428205	119.6	144.269	110	0.0157633	145.099	111	0.0164773	-0.0157893	0.0615084	0.797889	0.0169464	0.0533239	0.750635	-0.124329	0.125677	0.324681	-0.00621598	0.0566176	0.912775	0.22308
9994_217_ATP4B_ATP4B	IVW	112	0.0207176	0.0330823	0.531155	0.00173328	0.00158021	0.275095	119.6	101.105	110	0.716146	102.308	111	0.710311	-0.0273699	0.0549222	0.619239	-0.0135308	0.0527784	0.797664	0.00829515	0.104005	0.936574	-0.00730254	0.0528354	0.890323	0
5743_82_CARTPT_CART	IVW	112	0.0206477	0.0329856	0.531341	0.00116178	0.00157423	0.462084	119.6	111.167	110	0.450913	111.718	111	0.463026	-0.0116266	0.054818	0.832425	0.0140874	0.0568509	0.804292	-0.135064	0.108612	0.216288	-0.0423511	0.0543879	0.437822	0
9365_91_EYS_EYS	IVW	112	0.0204947	0.0327455	0.531395	0.00062016	0.00156096	0.69192	119.6	102.977	110	0.669582	103.135	111	0.690003	0.003291	0.0542894	0.951772	-0.000393299	0.0505863	0.993797	0.080735	0.10128	0.427067	0.0132149	0.051308	0.797223	0
6230_56_CER1_CER1	IVW	112	0.0204021	0.0326014	0.531444	0.00134565	0.00155389	0.388382	119.6	104.889	110	0.619799	105.639	111	0.625839	-0.0169174	0.0540371	0.75482	0.0205116	0.0535206	0.701537	0.0813749	0.101786	0.425727	0.00123458	0.0570825	0.982784	0
12934_1_HERC5_HERC5	IVW	112	0.021832	0.0349094	0.531714	0.00109298	0.00166178	0.512095	119.6	119.31	110	0.256085	119.779	111	0.268008	-0.00844703	0.05783	0.884136	0.0137607	0.0580264	0.812544	0.131034	0.0992917	0.189653	-0.00643964	0.0561999	0.908981	0.0584319
9585_80_CLMP_ACAM	IVW	112	0.0204007	0.0326218	0.531727	0.00111295	0.00155601	0.475966	119.6	109.429	110	0.49744	109.941	111	0.510586	-0.0104476	0.0540767	0.847159	-0.033508	0.0522418	0.521262	-0.049275	0.10301	0.633341	-0.0256244	0.0487245	0.600004	0
7203_125_RFNG_RFNG	IVW	112	0.0275143	0.0440053	0.531807	0.00157546	0.00209814	0.454326	119.6	194.679	110	1.18e-06	195.676	111	1.26e-06	-0.0158714	0.0726813	0.827546	0.00640714	0.0511805	0.900375	0.0626899	0.116941	0.592976	-0.0223963	0.0550774	0.68506	0.423443
6649_51_NTN1_NET1	IVW	112	-0.021511	0.0344091	0.531869	-0.000782773	0.00163864	0.633814	119.6	104.056	110	0.641717	104.284	111	0.661	0.000127157	0.056884	0.99822	-0.0317596	0.0533362	0.551536	0.0901183	0.103156	0.384216	-0.0213341	0.0543883	0.695622	0
16922_53_PLXNB3_PLXB3	IVW	112	0.0206543	0.0330528	0.532044	0.00036085	0.00158102	0.819884	119.6	107.425	110	0.551699	107.477	111	0.576966	0.0106714	0.0548233	0.846026	0.0349095	0.0542798	0.520133	-0.0379659	0.116569	0.745268	0.00672404	0.0553811	0.903583	0
6362_6_C2orf40_AUGN	IVW	112	0.0214714	0.0344194	0.532748	0.00360116	0.00161702	0.0279819	119.6	114.146	110	0.374139	119.293	111	0.278345	-0.0780509	0.0560441	0.166528	-0.0271214	0.0540391	0.615749	-0.119224	0.120298	0.323807	-0.0615842	0.0552408	0.26733	0.0734732
7943_16_CUZD1_CUZD1	IVW	112	0.0331093	0.0531667	0.533452	0.00409068	0.00251978	0.10736	119.6	276.398	110	2.61e-16	283.02	111	5.45e-17	-0.0802885	0.0875487	0.361111	-0.0502869	0.051531	0.329135	-0.0910845	0.105805	0.391163	-0.0506858	0.0566461	0.372841	0.602868
7113_1_GRPEL1_GRPE1	IVW	112	0.0202938	0.0325995	0.533601	-0.00116433	0.0015585	0.456608	119.6	109.938	110	0.483727	110.496	111	0.495641	0.0524884	0.0540353	0.333493	0.0527889	0.053682	0.325429	0.0486169	0.0984038	0.622243	0.0640578	0.0586151	0.276824	0
9379_248_SMIM10_CX069	IVW	112	0.0202341	0.0325072	0.533645	0.00185928	0.0015505	0.233046	119.6	95.6007	110	0.834286	97.0387	111	0.824904	-0.0312854	0.0538754	0.562632	-0.00969925	0.0520445	0.852159	0.100057	0.100187	0.320113	-0.0507584	0.0578902	0.382486	0
11457_53_GALE_GALE	IVW	112	0.0297906	0.047871	0.533738	0.000738534	0.00230397	0.749161	119.6	224.557	110	7.4e-10	224.767	111	1.01e-09	0.00951652	0.0794395	0.904863	-0.0174155	0.0563147	0.757128	0.293754	0.123716	0.0192933	0.00282468	0.0557283	0.959666	0.497387
7006_4_COL25A1_COPA1	IVW	112	0.0211702	0.0340337	0.533917	0.000295825	0.00163416	0.856681	119.6	117.545	110	0.293844	117.58	111	0.316429	0.0129776	0.0567152	0.819433	0.0469582	0.0547287	0.390882	0.092114	0.111275	0.409559	0.0469714	0.0524347	0.372293	0.0390946
4862_63_BMPR2_BMP_RII	IVW	112	0.0220604	0.035499	0.534312	0.0012811	0.00169549	0.45151	119.6	128.181	110	0.113435	128.846	111	0.118367	-0.0134635	0.0589529	0.819777	-0.0598406	0.0572506	0.295912	0.182298	0.128306	0.158176	-0.0506332	0.0581233	0.385561	0.125098
10620_21_MSMB_PSP_94	IVW	112	0.0204944	0.0329945	0.534503	0.00064251	0.00158785	0.686526	119.6	141.398	110	0.0234337	141.609	111	0.0265038	0.00254482	0.0553591	0.963418	-0.00123406	0.0517148	0.980962	0.156474	0.102598	0.130075	0.0185237	0.0562263	0.742436	0.202539
18284_77_WWC1_WWC1	IVW	112	0.0201676	0.0325302	0.535281	2.37e-05	0.00155522	0.987866	119.6	107.265	110	0.556016	107.265	111	0.582631	0.0195139	0.0538293	0.717663	0.0185523	0.0536843	0.729657	0.112448	0.104098	0.282388	0.0369743	0.049429	0.456025	0
18913_3_CDC2_p34_protein_kinase	IVW	112	0.0208241	0.0336433	0.535939	0.00122384	0.00162	0.451589	119.6	112.801	110	0.408224	113.386	111	0.4193	-0.0128793	0.055916	0.818261	0.0120471	0.0533602	0.821381	-0.0232938	0.118335	0.844308	-0.0040606	0.0554172	0.941721	0.00610479
14711_27_CST6_Cystatin_M	IVW	112	0.0256582	0.0414601	0.536005	-0.000769953	0.00199473	0.700247	119.6	157.734	110	0.00194314	157.948	111	0.00228999	0.0469018	0.0690014	0.498108	-0.0119224	0.0562897	0.83226	-0.0202514	0.111782	0.856565	-0.0302354	0.0568667	0.596004	0.284947
12963_1_GPR107_GP107	IVW	112	0.0201753	0.0326182	0.536227	0.000825832	0.0015609	0.59782	119.6	82.1597	110	0.978196	82.4396	111	0.980568	-0.00263573	0.0540634	0.961205	0.00865924	0.0487285	0.858956	-0.0923946	0.0925604	0.320349	-0.023022	0.0530962	0.665428	0
10762_2_KLRG2_KLRG2	IVW	112	0.022835	0.0369188	0.536234	0.000294053	0.00177661	0.868844	119.6	136.973	110	0.041617	137.008	111	0.0475399	0.0147345	0.0614029	0.810805	0.0136486	0.0521832	0.793667	0.0245458	0.110407	0.824472	-0.00511354	0.0496405	0.91814	0.175318
18871_24_AIF1L_AIF1L	IVW	112	0.0213447	0.0345314	0.536493	0.00125532	0.00165059	0.448566	119.6	84.5008	110	0.966193	85.0792	111	0.967951	-0.0135098	0.0573825	0.814309	-0.0307911	0.0533313	0.563699	0.115994	0.118195	0.328541	-0.058398	0.0591993	0.326051	0
11494_4_ELL2_ELL2	IVW	112	0.0205496	0.0332502	0.536556	-3.34e-05	0.00158728	0.983246	119.6	105.048	110	0.615563	105.049	111	0.641258	0.0214692	0.0549053	0.696537	0.0278943	0.0528061	0.597333	0.100169	0.105631	0.345038	0.0264998	0.0519724	0.611146	0
11677_17_ZDHHC14_ZDH14	IVW	112	0.0202113	0.0327187	0.536754	0.00134527	0.00157011	0.393415	119.6	104.22	110	0.637413	104.954	111	0.643714	-0.016715	0.0541102	0.757978	0.0196312	0.0484637	0.685426	0.0823569	0.0934138	0.379879	0.0277897	0.0507373	0.584986	0
10851_77_EBI3_IL27B	IVW	112	0.0223202	0.0361832	0.537323	0.00243808	0.00172214	0.15968	119.6	151.635	110	0.00525277	154.398	111	0.00408563	-0.0453407	0.0598463	0.450299	-0.0240241	0.0499503	0.630545	-0.0291045	0.0959707	0.762256	-0.0433516	0.0483945	0.3723	0.273342
2967_8_VCAM1_VCAM_1	IVW	112	0.0232914	0.0377976	0.537754	0.00210533	0.00180355	0.245603	119.6	129.798	110	0.0956943	131.405	111	0.0904964	-0.0346128	0.0623265	0.579785	0.0213825	0.0587981	0.716112	0.233081	0.127018	0.0691796	0.011402	0.0602416	0.850226	0.144873
7994_41_ERO1LB_ERO1B	IVW	112	0.0224796	0.0365193	0.538189	-0.00278672	0.0017346	0.11102	119.6	127.645	110	0.11984	130.64	111	0.0982282	0.0995328	0.0601271	0.1007	0.0435744	0.0561288	0.437556	0.175506	0.126637	0.168554	0.0829406	0.0548975	0.133674	0.144228
5307_12_F9_Coagulation_Factor_IXab	IVW	112	0.0229797	0.0374871	0.539874	0.00411416	0.00175263	0.0206924	119.6	124.562	110	0.16207	130.802	111	0.0965564	-0.0911485	0.060944	0.137619	-0.0526212	0.0563665	0.350533	0.150534	0.107842	0.165537	-0.0500053	0.0572165	0.384023	0.15539
13536_56_POLI_POLI	IVW	112	0.0203371	0.033188	0.540018	0.00128192	0.00159811	0.424197	119.6	112.082	110	0.426855	112.738	111	0.436156	-0.014918	0.055106	0.787118	-0.0225429	0.0556687	0.685516	-0.0330819	0.113574	0.771381	-0.0252629	0.0534895	0.637642	0.000747018
15394_79_UNC5B_UNC5B	IVW	112	0.02129	0.0348076	0.54077	0.000667171	0.00166889	0.690101	119.6	116.343	110	0.321176	116.512	111	0.341438	0.00271857	0.0581284	0.962783	-0.0402985	0.0560175	0.471899	0.0152529	0.110363	0.890327	-0.045386	0.0571211	0.428566	0.0308617
6350_43_APOC2_Apo_C_II	IVW	112	0.0198061	0.0323861	0.540828	0.00104202	0.00156037	0.505656	119.6	114.334	110	0.369478	114.797	111	0.383374	-0.00866416	0.0535877	0.871853	9.4e-06	0.0518638	0.999855	-0.0947262	0.107829	0.381578	-0.00885245	0.0548204	0.872008	0.0177019
15301_24_ACRV1_sperm_protein_10	IVW	112	0.0200427	0.0328071	0.541248	0.00104059	0.00156788	0.508279	119.6	107.214	110	0.557413	107.654	111	0.572205	-0.0086411	0.0542602	0.873762	-0.0181644	0.0521436	0.727575	0.167072	0.115623	0.151283	-0.000727919	0.0513163	0.988708	0
5590_11_ZPLD1_ZPLD1	IVW	112	0.0209322	0.034286	0.541519	0.00145839	0.00164409	0.376987	119.6	117.628	110	0.292001	118.469	111	0.296327	-0.0193496	0.0569204	0.734549	-0.0290823	0.0528829	0.582362	-0.0845322	0.116849	0.470939	-0.0413475	0.0530046	0.437008	0.0495833
3364_76_CTSV_Cathepsin_V	IVW	112	-0.0223852	0.0366749	0.541617	0.00247129	0.00174436	0.159388	119.6	128.097	110	0.114424	130.434	111	0.100396	-0.0906329	0.0604447	0.136626	-0.065514	0.0542406	0.227109	-0.129809	0.110721	0.24355	-0.102145	0.0565247	0.0734568	0.140845
7981_230_B3GALT6_B3GT6	IVW	112	0.0201853	0.0330745	0.541665	0.000570361	0.00158036	0.718862	119.6	104.519	110	0.629567	104.649	111	0.651612	0.00432261	0.0550068	0.937507	0.00508733	0.0582749	0.930434	-0.157661	0.118445	0.185885	0.0186717	0.0633466	0.768733	0
9076_25_PENK_PENK	IVW	112	0.0238283	0.0390995	0.542241	0.00186856	0.0018682	0.319413	119.6	157.151	110	0.00214388	158.58	111	0.00206038	-0.0279163	0.0648479	0.667682	-0.036202	0.0532895	0.496918	0.174802	0.109039	0.11175	-0.0228284	0.0511952	0.656532	0.289904
8459_10_BMP6_BMP_6	IVW	112	-0.0207275	0.0340298	0.542459	0.000979116	0.00163048	0.549402	119.6	107.966	110	0.537029	108.327	111	0.554103	-0.0477718	0.0564467	0.399213	-0.0358195	0.0553262	0.517358	0.00505641	0.115585	0.965185	-0.0283436	0.0600935	0.638096	0
9898_161_ARID1A_ARI1A	IVW	112	0.0200892	0.0329992	0.542671	0.00353157	0.00157674	0.0271151	119.6	94.8618	110	0.847576	99.8785	111	0.766625	-0.0775119	0.0546609	0.159003	-0.0428691	0.052447	0.413712	-0.0450182	0.0941845	0.633605	-0.0515077	0.053927	0.341584	0
11837_7_TNFRSF18_GITR	IVW	112	0.0198025	0.0325627	0.543097	0.000675768	0.00153489	0.660604	119.6	101.664	110	0.702503	101.858	111	0.721131	0.000914923	0.0538584	0.986477	-0.0170625	0.0520678	0.743141	-0.0430199	0.0999417	0.667703	6.54e-05	0.0523786	0.999007	0
13596_3_RAB27B_RB27B	IVW	112	0.0203027	0.0334056	0.543345	0.00186751	0.00159188	0.243272	119.6	102.664	110	0.677533	104.04	111	0.667215	-0.0314531	0.0553377	0.570932	-0.0278132	0.0560435	0.619698	0.138457	0.119092	0.247481	-0.0472631	0.0511457	0.357445	0
13496_19_HMGCS1_HMCS1	IVW	112	0.0237671	0.0391181	0.543471	0.0010885	0.00187506	0.562753	119.6	140.455	110	0.0265856	140.885	111	0.0291475	-0.00641985	0.0651416	0.921673	0.0610242	0.0553997	0.270668	0.113279	0.114785	0.325846	0.0655362	0.0571261	0.253758	0.198983
4807_13_COL8A1_CO8A1	IVW	57	0.0325363	0.0535917	0.543775	0.00183266	0.00254322	0.474204	119.6	45.9466	55	0.802665	46.4659	56	0.814284	-0.0327445	0.105256	0.756906	0.00447996	0.0826002	0.956747	0.0872691	0.138654	0.531647	0.0230341	0.0958427	0.81095	0
15432_1_OTOR_Otoraplin	IVW	112	0.021147	0.034886	0.544399	-0.000445858	0.00168772	0.792137	119.6	123.661	110	0.176191	123.74	111	0.192504	0.0334418	0.058252	0.56708	0.0169074	0.053793	0.75329	-0.0890978	0.0997016	0.373445	-0.0114366	0.0503258	0.820646	0.0870741
4910_21_PLA2G1B_GIB	IVW	112	0.0209409	0.03455	0.544445	-0.000546002	0.0016564	0.742304	119.6	120.762	110	0.2273	120.881	111	0.245446	0.0360252	0.0574232	0.531721	0.0163772	0.0545651	0.76407	-0.0672732	0.101523	0.508936	-0.0188441	0.0568228	0.740794	0.0656507
7861_9_ROR2_ROR2	IVW	112	0.0210893	0.0348093	0.544613	0.000340672	0.00167195	0.83892	119.6	120.477	110	0.232789	120.522	111	0.252669	0.0116438	0.0580617	0.841427	-0.0358504	0.0544271	0.510097	-0.0834359	0.0978424	0.39563	-0.0556382	0.048897	0.257627	0.0625872
4140_3_IL7_IL_7	IVW	112	0.0202543	0.033489	0.545308	0.00168516	0.00160045	0.294679	119.6	114.981	110	0.35357	116.14	111	0.350343	-0.0264818	0.055593	0.634769	0.0229926	0.0553447	0.677818	-0.049477	0.109131	0.651165	-0.0242336	0.0620877	0.697054	0.032041
9251_28_MAN2B2_MA2B2	IVW	112	-0.0216117	0.0357596	0.545604	0.0028437	0.00170404	0.0980022	119.6	90.5117	110	0.912289	93.2966	111	0.887354	-0.100268	0.0591635	0.0929506	-0.0383886	0.0552954	0.487528	0.039963	0.107081	0.709709	-0.0732252	0.0524526	0.165493	0
7161_25_H6PD_G6PE	IVW	112	0.0235879	0.0390722	0.546043	-0.00101527	0.00186734	0.58775	119.6	141.664	110	0.0226062	142.045	111	0.0250125	0.0517759	0.0649947	0.427389	0.011199	0.0537179	0.834855	0.0903234	0.102351	0.379421	0.00592429	0.0603779	0.922014	0.205385
4969_2_CA1_Carbonic_anhydrase_I	IVW	112	0.0231871	0.0385491	0.547511	-0.00321487	0.00182633	0.0811377	119.6	145.252	110	0.0137062	149.343	111	0.00891724	0.11198	0.0632682	0.0795105	0.0368071	0.0602442	0.541223	0.106815	0.117338	0.364628	0.0360463	0.0719426	0.617333	0.251873
16751_15_NPPB_BNP	IVW	112	0.0201891	0.0337254	0.549418	0.00247942	0.00160332	0.124873	119.6	114.046	110	0.37662	116.526	111	0.341096	-0.0482923	0.0555369	0.386438	-0.0089974	0.0541015	0.867916	0.0607883	0.0994834	0.542423	0.020907	0.0514072	0.685016	0.0408656
18870_1_CD3E_CD3E	IVW	112	0.0201755	0.0337051	0.549447	0.00326874	0.00160656	0.0442943	119.6	107.962	110	0.537143	112.101	111	0.452873	-0.0699505	0.055561	0.210701	-0.0297543	0.0523921	0.570092	0.00122495	0.117694	0.991715	-0.0575949	0.0555417	0.302005	0.0115938
6923_1_PLOD2_PLOD2	IVW	112	0.0235444	0.0393569	0.549688	-0.00234994	0.00187942	0.213824	119.6	148.093	110	0.00903929	150.198	111	0.00784402	0.0885997	0.0651783	0.176818	0.0634207	0.0566827	0.263195	0.0552691	0.117095	0.637852	0.0651621	0.055682	0.244405	0.251955
9779_63_HERPUD2_HERP2	IVW	112	-0.0201152	0.0336257	0.549701	0.00138346	0.00160707	0.391188	119.6	115.463	110	0.341934	116.241	111	0.347912	-0.0585114	0.055881	0.297362	-0.0131316	0.0573365	0.818848	0.02357	0.107899	0.827483	-0.0406078	0.0575204	0.481684	0.0312264
17170_15_CALCB_CALCB	IVW	112	-0.0205085	0.0342877	0.549754	-0.00038422	0.00164641	0.815909	119.6	120.162	110	0.238938	120.221	111	0.258812	-0.00988856	0.057067	0.86275	-0.0626803	0.0535181	0.241519	0.188837	0.104041	0.0722191	-0.0418347	0.0540414	0.440503	0.0602987
17364_8_SNRPB2_RU2B	IVW	112	0.020895	0.0349372	0.549792	-0.00104928	0.00168475	0.534696	119.6	120.758	110	0.227369	121.184	111	0.239448	0.0493885	0.057623	0.393255	0.00155014	0.0603049	0.979493	0.0251354	0.138926	0.856756	0.0540122	0.0602835	0.372208	0.0691304
15453_3_AMBP_a1_Microglobulin	IVW	112	0.0220516	0.0368802	0.54989	0.00243794	0.00175275	0.167056	119.6	124.901	110	0.156959	127.098	111	0.140861	-0.0453682	0.0608133	0.457245	-0.0554524	0.054448	0.308466	-0.0120701	0.115055	0.916638	-0.0615364	0.0555015	0.269941	0.118201
18197_97_CKMT2_KCRS	IVW	112	0.019623	0.032867	0.550479	0.00107276	0.00157278	0.496624	119.6	92.163	110	0.890446	92.6282	111	0.89672	-0.00991886	0.0543704	0.85558	0.0113003	0.0553093	0.83811	-0.0906114	0.1117	0.418983	-0.0110109	0.0547766	0.841055	0
9377_25_KITLG_SCF	IVW	112	0.0218474	0.0366624	0.551236	-0.000209958	0.00178006	0.906323	119.6	132.518	110	0.0708265	132.535	111	0.0799707	0.0274984	0.0604283	0.649964	0.00135011	0.0550091	0.980419	-0.0027715	0.105794	0.979147	-0.0124005	0.0509003	0.807972	0.147442
2773_50_IL10_IL_10	IVW	112	0.0192767	0.0323643	0.551432	0.00165198	0.00156534	0.293579	119.6	110.73	110	0.462528	111.851	111	0.459485	-0.0259006	0.0536554	0.630253	-0.0246595	0.0523214	0.637421	0.0245696	0.106867	0.818587	-0.0126286	0.048804	0.796298	0
6238_55_PSG8_PSG8	IVW	112	0.0204978	0.0344202	0.551498	0.000399643	0.00164815	0.80886	119.6	121.607	110	0.211506	121.672	111	0.229968	0.00941026	0.0573212	0.869901	0.0222321	0.0520528	0.669301	0.0383889	0.114497	0.738043	0.0117871	0.0556602	0.832675	0.0715202
8479_4_MMP10_MMP_10	IVW	112	-0.0210682	0.0354605	0.552425	-0.0025822	0.00168768	0.128881	119.6	115.76	110	0.334871	118.223	111	0.30182	0.0500756	0.0583484	0.392639	-0.0384985	0.0556186	0.48882	-0.0730951	0.106371	0.493408	-0.0353419	0.0567482	0.534704	0.0542682
7244_16_IGFLR1_TM149	IVW	112	0.0219426	0.0369521	0.552638	0.00204134	0.00176594	0.250205	119.6	127.446	110	0.122296	128.994	111	0.116603	-0.0345661	0.061246	0.573643	-0.00653344	0.054011	0.903719	0.0169685	0.100942	0.866809	-0.0174601	0.0546259	0.749849	0.128908
10832_24_B4GALT6_B4GT6	IVW	112	-0.0200232	0.0337255	0.552705	-0.00015527	0.00160621	0.923166	119.6	96.7651	110	0.812028	96.7744	111	0.829866	-0.0157156	0.0558843	0.779072	0.0128482	0.057271	0.822492	0.0894418	0.121673	0.46383	-0.00380045	0.0557268	0.945751	0
8039_41_FAM177A1_F177A	IVW	112	0.0265762	0.0448006	0.553041	-0.00172825	0.00214292	0.421699	119.6	197.331	110	6.39e-07	198.498	111	6.62e-07	0.0744295	0.0743915	0.319259	0.0105246	0.0525918	0.841389	-0.0145493	0.107654	0.892739	0.00215349	0.0527803	0.967528	0.431772
5230_99_HMGCR_HMGR	IVW	112	0.0195352	0.0329569	0.553349	0.00233736	0.00156661	0.138565	119.6	107.359	110	0.553473	109.585	111	0.520162	-0.0448982	0.0543251	0.410325	0.0106857	0.0536909	0.842245	-0.00267941	0.119794	0.982196	-0.0203738	0.062828	0.746338	0
17398_55_HMOX1_HO_1	IVW	112	0.0203616	0.0343932	0.553835	0.00151874	0.00164799	0.358769	119.6	108.208	110	0.530468	109.057	111	0.534395	-0.0214636	0.0569444	0.706957	0.0140397	0.0580464	0.808881	0.0733459	0.114462	0.522979	0.00512522	0.0615575	0.933795	0
7200_4_LRFN2_LRFN2	IVW	112	0.020032	0.0338528	0.554025	0.00181056	0.0016138	0.264338	119.6	114.853	110	0.356698	116.167	111	0.349691	-0.0300424	0.0559948	0.592682	-0.0290167	0.0537593	0.589367	-0.0990998	0.117101	0.399218	-0.0815491	0.0544555	0.137092	0.0329131
10704_91_LRMP_LRMP	IVW	112	-0.0189729	0.0320818	0.554258	-0.00109205	0.00153267	0.477656	119.6	101.901	110	0.696654	102.409	111	0.707861	0.0111931	0.0531198	0.833499	-0.035511	0.053672	0.508209	-0.153232	0.112437	0.175696	-0.0277791	0.0602721	0.645776	0
8237_56_SOSTDC1_SOSD1	IVW	112	0.0193048	0.0326496	0.554337	-0.000135279	0.00156272	0.931173	119.6	109.493	110	0.49571	109.501	111	0.52244	0.0230448	0.054153	0.671267	0.045765	0.0521318	0.380014	0.0650209	0.11298	0.566111	0.0249535	0.0538604	0.644057	0
6455_52_HAPLN4_HPLN4	IVW	112	0.0197178	0.0333623	0.554506	0.00111734	0.00159729	0.485701	119.6	114.58	110	0.363383	115.09	111	0.376066	-0.0111479	0.0553634	0.84079	-0.0208813	0.0505937	0.679808	-0.0335327	0.0955687	0.726347	-0.00541553	0.051492	0.916429	0.0204051
10981_56_NRG3_NRG3	IVW	112	0.0192291	0.0325553	0.554749	-0.000313139	0.00154024	0.839273	119.6	100.214	110	0.737316	100.256	111	0.758242	0.0279781	0.0539609	0.605158	0.0167969	0.0521805	0.747528	-0.00392696	0.0997403	0.968665	-0.0121602	0.0547991	0.824796	0
13119_26_SERPINA10_protein_Z_inhibitor	IVW	112	-0.020945	0.0354845	0.555017	0.0017292	0.00168661	0.307495	119.6	133.903	110	0.060346	135.182	111	0.0591228	-0.0692986	0.0590161	0.242838	-0.0172184	0.0515149	0.738198	-0.0308074	0.10318	0.765819	-0.0831064	0.0493128	0.0947419	0.167646
8876_51_NRXN2_NRX2B	IVW	112	0.0198382	0.0336416	0.555398	0.00213182	0.00158477	0.181328	119.6	110.214	110	0.476334	112.027	111	0.454845	-0.0404152	0.055945	0.471576	0.00302324	0.0548905	0.956077	-0.00695055	0.119299	0.953645	-0.0358921	0.0579424	0.536893	8.68e-05
19142_39_DNMT3L_DNM3L	IVW	112	0.0186653	0.0316543	0.555419	0.000622708	0.00153313	0.685409	119.6	109.28	110	0.50147	109.445	111	0.523949	0.00241313	0.0510203	0.962362	0.00217774	0.0494399	0.964866	-0.0210394	0.0977051	0.829901	-0.0116625	0.0488553	0.811766	0
9503_1_NMS_NMS	IVW	112	0.0200915	0.0340798	0.555498	0.00203735	0.00161665	0.210252	119.6	122.38	110	0.197721	124.147	111	0.185643	-0.0370544	0.0566703	0.514566	-0.0149449	0.0523813	0.775406	0.00125575	0.0998296	0.989986	-0.0300995	0.052474	0.567393	0.0961095
17427_26_NLGN3_NLGN3	IVW	112	0.0198286	0.0336493	0.555678	-0.000379547	0.00161357	0.814474	119.6	118.204	110	0.279391	118.264	111	0.300906	0.0303238	0.0559713	0.58907	0.0255751	0.0536718	0.633711	0.139518	0.109197	0.204033	0.0317613	0.054937	0.56434	0.0447513
19506_6_GLYAT_GLYAT	IVW	112	-0.0215176	0.0365216	0.555743	0.00485051	0.00169696	0.00509479	119.6	121.265	110	0.21781	130.272	111	0.102128	-0.155328	0.0586891	0.00932255	-0.0690586	0.0554585	0.213048	-0.0319419	0.101386	0.753313	-0.0815231	0.0514903	0.116204	0.161001
9450_18_CDK2AP1_CDKA1	IVW	112	0.0192578	0.0327097	0.556029	-0.000223867	0.00156232	0.886322	119.6	106.264	110	0.58305	106.284	111	0.608788	0.0254322	0.0540985	0.639208	-0.0187011	0.053682	0.727564	0.103153	0.106329	0.334092	0.0221554	0.0582278	0.704305	0
2961_1_PROC_Protein_C	IVW	112	-0.0212916	0.0362197	0.556635	0.00207893	0.00172378	0.230393	119.6	130.395	110	0.0897134	132.119	111	0.0837225	-0.0787865	0.0598265	0.190604	0.0021283	0.0545861	0.968899	0.078715	0.116826	0.501852	-0.0163156	0.0663717	0.806274	0.149804
19637_9_CRH_CRH	IVW	112	-0.0222222	0.0378096	0.556707	0.000734167	0.00180807	0.685494	119.6	151.332	110	0.00550822	151.558	111	0.00637503	-0.042596	0.0629125	0.499785	-0.0236832	0.050495	0.639054	0.047538	0.108035	0.660775	-0.0359603	0.0494507	0.468637	0.254861
8098_37_TBXAS1_THAS	IVW	112	-0.0191595	0.0326998	0.557928	0.000382501	0.00156842	0.807781	119.6	105.514	110	0.603154	105.574	111	0.627542	-0.0296788	0.0541274	0.584588	-0.0224768	0.0508787	0.658654	-0.0960757	0.102227	0.349346	-0.0701114	0.0523218	0.182981	0
13618_15_MAD1L1_MD1L1	IVW	112	0.0190982	0.0328274	0.560718	0.00130288	0.0015568	0.404467	119.6	95.4193	110	0.837611	96.1197	111	0.841803	-0.0170823	0.0542829	0.753593	-0.0240371	0.0526465	0.647975	-0.035847	0.0952026	0.707239	-0.0131996	0.0543009	0.80839	0
8285_64_ADCYAP1_PACA	IVW	112	0.0191244	0.0328914	0.560944	-0.000721147	0.00158187	0.649374	119.6	112.135	110	0.425473	112.347	111	0.446406	0.0390188	0.0547177	0.477298	0.0435631	0.050952	0.392561	-0.0136709	0.096944	0.888111	0.0163554	0.0498646	0.743532	0
9183_7_IFNAR1_IFN_a_b_R1	IVW	112	0.0200592	0.0345114	0.561083	0.000923687	0.00164943	0.576616	119.6	95.7855	110	0.830861	96.0991	111	0.842171	-0.00566625	0.0574572	0.921622	-0.0173648	0.0558968	0.756061	0.101491	0.129712	0.435628	-0.05866	0.0569269	0.305042	0
9873_17_ESRRA_ERRalpha	IVW	112	0.0192777	0.0331778	0.561212	0.00133895	0.00158683	0.400618	119.6	107.326	110	0.554368	108.038	111	0.561877	-0.0176775	0.0549446	0.748266	0.0273016	0.0514891	0.595946	-0.00120128	0.101918	0.990617	-0.00120128	0.0511176	0.981293	0
5731_1_SPINK6_ISK6	IVW	112	-0.02077	0.035749	0.561244	0.00108264	0.00171119	0.528253	119.6	134.233	110	0.0580482	134.721	111	0.0623939	-0.0508212	0.0595063	0.394934	-0.10151	0.051926	0.0505954	-0.0899782	0.110314	0.416445	-0.123571	0.0586473	0.0373674	0.162592
3894_15_NAGK_NAGK	IVW	112	0.0210396	0.0362155	0.561271	-0.000271367	0.00174492	0.876698	119.6	130.511	110	0.0885923	130.539	111	0.0992848	0.0285117	0.0602633	0.637066	0.0637774	0.0589142	0.279009	0.00269257	0.140788	0.984776	0.125403	0.0887098	0.160268	0.134448
3796_79_ANGPTL4_ANGL4	IVW	112	0.0206186	0.0355012	0.561384	-0.000364688	0.00170393	0.830922	119.6	121.535	110	0.212821	121.586	111	0.231627	0.030788	0.0594042	0.605304	0.00486207	0.0565259	0.931455	2.78e-05	0.11167	0.999802	0.00902747	0.0652493	0.890212	0.0708083
5734_13_PVRL4_nectin_4	IVW	112	-0.0203602	0.0350821	0.561672	0.00242248	0.00166646	0.148886	119.6	124.754	110	0.159168	127.15	111	0.140148	-0.0873018	0.0577854	0.133708	-0.0864036	0.0516299	0.0942253	0.278262	0.111707	0.0142186	-0.107046	0.0548819	0.0536407	0.11922
14708_59_C8G_CO8G	IVW	112	-0.0193864	0.0334756	0.562508	0.00155491	0.00160731	0.335466	119.6	104.636	110	0.626487	105.572	111	0.627599	-0.0623003	0.0555736	0.264712	-0.0520718	0.0527873	0.323914	-0.123687	0.108223	0.25554	-0.0732767	0.0508325	0.152249	0
11661_11_NLRP1_NALP1	IVW	112	0.0188593	0.0326092	0.563033	0.00110832	0.00155172	0.476585	119.6	108.002	110	0.536044	108.512	111	0.549092	-0.0118703	0.0539851	0.826371	0.0141112	0.0513444	0.783443	0.00785185	0.0983555	0.936515	-0.0113707	0.0509993	0.823978	0
11219_95_FGFBP3_FGFP3	IVW	112	0.021054	0.0364887	0.563939	4.64e-06	0.00175031	0.997888	119.6	132.803	110	0.06856	132.803	111	0.0776247	0.0209258	0.0606392	0.730688	0.0161036	0.0553522	0.771106	-0.0791149	0.113472	0.487125	-0.0518452	0.0537967	0.337279	0.149113
10974_20_SPINK7_ISK7	IVW	112	0.0234163	0.0405849	0.563959	0.000167123	0.00195577	0.932058	119.6	153.174	110	0.00411555	153.184	111	0.00495112	0.0188086	0.0675985	0.78135	0.0128623	0.0580618	0.824682	0.097465	0.124909	0.436883	-0.031249	0.062791	0.619704	0.262346
9880_33_TDO2_T23O	IVW	112	0.0207765	0.0360275	0.564153	0.00203695	0.00171637	0.237872	119.6	121.023	110	0.222343	122.573	111	0.213125	-0.0355289	0.0595327	0.55187	0.0377166	0.0558177	0.499225	0.0628947	0.123211	0.610741	0.0461284	0.0676679	0.496856	0.0837922
14208_3_RBP7_RET7	IVW	112	0.0216574	0.0376722	0.565364	0.00198127	0.0018192	0.278496	119.6	141.94	110	0.0217745	143.471	111	0.0206368	-0.0328108	0.0625947	0.601209	-0.0171435	0.052404	0.743562	-0.122027	0.112506	0.280439	-0.0214018	0.0539765	0.692496	0.215956
12756_3_BACH2_BACH2	IVW	112	0.019476	0.03388	0.565392	0.00169277	0.00162231	0.299036	119.6	117.286	110	0.299609	118.447	111	0.296814	-0.0272695	0.0561601	0.62824	0.0145232	0.0516476	0.778558	0.0098243	0.101632	0.923167	-0.0066042	0.0602853	0.912965	0.0507103
15386_7_FABP4_FABPA	IVW	112	-0.0223756	0.0389828	0.565977	0.00190612	0.00187388	0.311289	119.6	143.238	110	0.0182144	144.585	111	0.0177004	-0.0745499	0.0644208	0.249684	-0.0524991	0.0599679	0.381328	-0.000745351	0.118182	0.994979	-0.0606722	0.0552606	0.274612	0.221502
12815_9_IARS_SYIC	IVW	112	0.0190599	0.0332232	0.566177	0.00087674	0.00158141	0.580428	119.6	86.9386	110	0.948791	87.246	111	0.953433	-0.00521118	0.0549577	0.924629	0.00266519	0.0504099	0.957835	0.0209262	0.107948	0.846645	0.00125555	0.0543612	0.981615	0
19617_5_PTGR1_LTB4DH	IVW	112	0.0208524	0.0363542	0.566245	0.000314592	0.00173961	0.856826	119.6	138.226	110	0.0355363	138.267	111	0.0407125	0.0121192	0.0605423	0.841711	0.0258404	0.0517901	0.617818	0.0318643	0.105546	0.763294	0.00951072	0.0517232	0.854445	0.182846
7181_17_VAPB_VAPB	IVW	112	0.0187272	0.0327878	0.567889	-0.000773191	0.0015707	0.623518	119.6	111.465	110	0.443042	111.711	111	0.463216	0.0401129	0.0544961	0.463255	0.0658987	0.0555318	0.235352	0.0822951	0.120798	0.497124	0.0365577	0.0576605	0.527374	0
11573_3_SRSF6_SRSF6	IVW	112	0.0222354	0.0389767	0.568352	0.00151046	0.001866	0.419997	119.6	149.038	110	0.00784097	149.925	111	0.00817263	-0.0194259	0.0645977	0.764194	0.0860705	0.0584006	0.140537	0.0721415	0.120056	0.549133	0.103521	0.0699035	0.141463	0.248098
11591_43_PRC1_PRC1	IVW	112	0.0186727	0.0327541	0.56862	0.00173365	0.00154974	0.265717	119.6	107.958	110	0.537248	109.209	111	0.530295	-0.0295876	0.054166	0.586007	-0.0237407	0.0547922	0.664807	0.0097099	0.099751	0.922631	-0.0187222	0.0558185	0.737947	0
19553_14_STX1A_STX1a	IVW	112	0.0209137	0.0367093	0.568874	0.000816725	0.00176119	0.643753	119.6	132.218	110	0.0732794	132.477	111	0.0804862	-0.00171608	0.0611433	0.97766	-0.0339746	0.0539463	0.528836	-0.015391	0.112712	0.891633	-0.0442883	0.0548097	0.420797	0.147777
15308_108_VWC2_VWC2	IVW	112	0.0228737	0.0401788	0.569154	0.000596201	0.00193079	0.758068	119.6	149.867	110	0.00691011	149.997	111	0.00808537	0.00638581	0.0669231	0.924155	-0.0325361	0.058139	0.575734	-0.130859	0.124212	0.294393	-0.0538386	0.0608164	0.377927	0.246915
18905_5_KRT16_Keratin_16	IVW	112	0.0186662	0.032791	0.569188	0.000110078	0.00157084	0.94426	119.6	101.84	110	0.698172	101.844	111	0.721451	0.0156329	0.0543036	0.77398	0.0312693	0.0550644	0.570125	0.0954513	0.116068	0.412626	0.0424425	0.0542221	0.43544	0
19615_213_NT5C3A_5NT3	IVW	112	0.0185591	0.0326099	0.569271	0.00142442	0.00157708	0.368392	119.6	112.741	110	0.409772	113.577	111	0.41438	-0.0199314	0.0536774	0.711115	0.00310319	0.0590035	0.958056	0.00821419	0.102073	0.936005	-0.00913429	0.0561271	0.871017	0.00887241
9173_21_PGM1_PGM1	IVW	112	0.0187976	0.0331239	0.570378	0.00224628	0.00158224	0.15853	119.6	104.34	110	0.634258	106.356	111	0.606891	-0.0433414	0.0548907	0.431464	-0.0514738	0.0530518	0.331919	-0.0778133	0.114539	0.498325	-0.054505	0.0566396	0.337984	0
11590_5_RBM23_RBM23	IVW	112	0.019859	0.0351081	0.57163	-0.00181611	0.00168087	0.282299	119.6	123.03	110	0.186584	124.336	111	0.182508	0.0695792	0.0578648	0.231773	0.0117312	0.0547876	0.830453	0.0094927	0.0986651	0.923526	0.0449019	0.0515162	0.385303	0.0957459
14331_262_DYNLT1_DYLT1	IVW	112	0.0189996	0.0336253	0.572048	0.00119153	0.001597	0.457194	119.6	109.039	110	0.507976	109.595	111	0.519882	-0.0142926	0.0558723	0.798576	0.00214693	0.0552055	0.968978	-0.0316371	0.120067	0.792657	-0.0143487	0.0571435	0.802202	0
15365_41_BAI3_BAI3	IVW	112	0.0188282	0.0333727	0.572631	0.000554726	0.00159756	0.729079	119.6	114.531	110	0.364591	114.657	111	0.386894	0.00342655	0.0555881	0.95096	0.0166156	0.0546491	0.761096	0.105863	0.116567	0.365752	0.0309199	0.0561613	0.583045	0.0150101
17204_17_PNMT_PNMT	IVW	112	0.0183423	0.0325262	0.572807	0.00347982	0.00154736	0.0265129	119.6	100.518	110	0.730177	105.575	111	0.627504	-0.0784	0.0539307	0.148872	-0.0410719	0.0515594	0.425687	0.010555	0.103382	0.918864	-0.0566351	0.0522934	0.281143	0
8409_3_RSPO2_RSPO2	IVW	112	0.0193145	0.0342705	0.573034	0.00100244	0.00164617	0.543814	119.6	123.4	110	0.180438	123.816	111	0.191199	-0.00835205	0.0569679	0.883708	-0.0380329	0.0520619	0.465064	-0.121205	0.117551	0.304744	-0.0579471	0.053443	0.280591	0.0888402
3220_40_RET_RET	IVW	112	0.0202674	0.0359806	0.573239	0.000272116	0.00173676	0.875784	119.6	128.693	110	0.107566	128.721	111	0.119878	0.0128267	0.0596769	0.830215	0.00630851	0.0537741	0.90661	0.149066	0.109413	0.175825	0.0149001	0.0541224	0.783595	0.122226
3832_51_PTK6_PTK6	IVW	112	0.0198129	0.0351806	0.573315	0.00137011	0.00168733	0.418546	119.6	128.039	110	0.115106	128.807	111	0.118846	-0.0180352	0.05843	0.758162	0.0209191	0.0539933	0.69843	-0.169438	0.116703	0.149357	0.0199849	0.0541331	0.712696	0.125156
5357_60_NLGN4X_NLGNX	IVW	112	0.0187918	0.0333996	0.573683	0.00026368	0.0015961	0.869088	119.6	109.896	110	0.484866	109.923	111	0.511054	0.0115215	0.0552472	0.835189	0.0131771	0.0560898	0.814265	0.0065129	0.109947	0.95287	0.0152326	0.0580829	0.793609	0
6415_90_CPN2_CPN2	IVW	112	-0.0206003	0.0366173	0.573718	0.00132179	0.00175278	0.452395	119.6	124.231	110	0.167164	124.873	111	0.173807	-0.057219	0.0608607	0.349193	0.0148065	0.0583836	0.799799	0.270512	0.123881	0.0310938	-0.0680469	0.0600857	0.259866	0.0973172
2948_58_GHR_Growth_hormone_receptor	IVW	112	-0.0244708	0.0435318	0.574023	0.000150635	0.00209482	0.942806	119.6	177.259	110	5.08e-05	177.268	111	6.54e-05	-0.0286165	0.0723598	0.693258	-0.0294479	0.0562786	0.600798	0.03213	0.113002	0.776687	-0.0212052	0.0532476	0.69122	0.362556
2700_56_PROS1_Protein_S	IVW	112	0.0218366	0.0389	0.574557	0.00127213	0.00186342	0.496242	119.6	146.463	110	0.0115011	147.084	111	0.012424	-0.0132846	0.0645539	0.837335	-0.00528177	0.0557543	0.924527	-0.183366	0.114546	0.112264	-0.0392257	0.0542345	0.471041	0.233066
18483_36_RABIF_MSS4	IVW	112	0.0184639	0.0329158	0.574835	0.00223217	0.0015757	0.159418	119.6	94.7667	110	0.849238	96.7736	111	0.829882	-0.0435169	0.0547515	0.428437	0.00476611	0.0529855	0.928326	0.0552463	0.109757	0.615715	-0.0238286	0.0507937	0.6399	0
18326_50_MAGEA8_MAGA8	IVW	112	0.0184092	0.0328445	0.57514	0.00119711	0.00157324	0.448331	119.6	98.9868	110	0.765311	99.5658	111	0.773466	-0.0146321	0.0544452	0.788626	0.0113441	0.05086	0.8235	0.0841824	0.0959829	0.38235	0.0117787	0.0516127	0.819901	0
2658_27_NTRK3_TrkC	IVW	112	0.0212989	0.0380197	0.575338	0.00109342	0.00182534	0.550389	119.6	128.42	110	0.11067	128.838	111	0.118462	-0.00888609	0.0631908	0.888425	0.00950528	0.0577959	0.869367	-0.0216	0.11208	0.847531	-0.0313704	0.0557676	0.574896	0.124261
13392_13_ATP1B1_AT1B1	IVW	112	0.0212946	0.0380172	0.575391	0.000519463	0.00182298	0.776217	119.6	131.829	110	0.0765672	131.926	111	0.0855124	0.0069912	0.0630633	0.911929	-0.00685337	0.0579256	0.905819	0.00707625	0.117612	0.952132	-0.00180307	0.0571867	0.974904	0.143748
12463_7_KLHL13_KLH13	IVW	112	0.0193728	0.0345994	0.575536	0.00337705	0.00163027	0.0406547	119.6	115.569	110	0.339399	120.077	111	0.261786	-0.0739896	0.0565157	0.193199	-0.029762	0.0528785	0.573546	0.0478347	0.109901	0.664224	-0.0475494	0.0542278	0.382464	0.0767229
11287_14_CYB5A_Cytochrome_b5	IVW	112	0.0202531	0.0362359	0.576213	-0.000122718	0.00173629	0.943782	119.6	134.942	110	0.0533487	134.948	111	0.0607645	0.0236543	0.0603374	0.695792	0.0112533	0.0584268	0.847268	0.0301501	0.127197	0.813067	-0.0308875	0.0784419	0.694512	0.162659
13387_55_EHF_EHF	IVW	112	0.0187944	0.0337699	0.577839	0.000730999	0.00162278	0.653264	119.6	119.802	110	0.24609	120.023	111	0.262909	-0.00138109	0.0561664	0.980427	-0.0291054	0.051918	0.575068	-0.178232	0.121585	0.1455	-0.0365976	0.0532963	0.493715	0.0593781
13111_79_BCL6_BCL6	IVW	112	0.0186466	0.0335392	0.578236	0.0048575	0.00159263	0.00286782	119.6	103.234	110	0.662993	112.537	111	0.441417	-0.115753	0.0552386	0.0384199	-0.091646	0.055629	0.0994657	-0.0603068	0.119062	0.613499	-0.101505	0.0526076	0.0562238	0.0386298
6504_65_LOXL2_Lysyl_oxidase_like_protein_2	IVW	112	0.0183147	0.0329956	0.578851	0.000929772	0.00157414	0.555964	119.6	108.14	110	0.532324	108.488	111	0.54974	-0.0074101	0.0546404	0.892373	0.0165475	0.0525538	0.752862	-0.0367693	0.112147	0.74363	-0.019856	0.0547051	0.717322	0
11387_3_ATF6B_ATF6B	IVW	112	0.0196309	0.0353769	0.578958	0.00176464	0.00168998	0.298692	119.6	116.217	110	0.324093	117.369	111	0.321282	-0.0292852	0.0586949	0.618819	-0.0331299	0.0529423	0.531464	0.0105059	0.105591	0.920924	-0.0549194	0.0521522	0.294601	0.0420447
9894_13_MYO6_MYO6	IVW	112	0.0200325	0.036128	0.579245	0.0013435	0.0017346	0.440277	119.6	129.59	110	0.0978409	130.297	111	0.101861	-0.0169497	0.059915	0.777788	0.00292018	0.0531457	0.956181	-0.0228717	0.120411	0.849697	-0.0569783	0.0589399	0.335787	0.134917
9176_3_MUC1_MUC1	IVW	112	0.0185269	0.0334202	0.579331	0.00246119	0.00159904	0.126636	119.6	102.223	110	0.68863	104.592	111	0.653081	-0.0495266	0.0554242	0.373492	-0.0283937	0.0544159	0.601816	-0.00380461	0.102602	0.970487	-0.0193499	0.0531239	0.716371	0
12803_9_ZNF329_ZN329	IVW	112	0.018142	0.0327399	0.579493	0.00157278	0.00157034	0.318757	119.6	107.637	110	0.54595	108.64	111	0.545655	-0.0251957	0.0542608	0.643319	0.0216986	0.0529102	0.68173	-0.136892	0.107076	0.203755	-0.0261086	0.0521527	0.617632	0
6629_3_DEFB1_HBD_1	IVW	112	0.0200147	0.0361549	0.579865	0.00198101	0.00171095	0.249436	119.6	123.128	110	0.184939	124.629	111	0.177724	-0.0350293	0.0596929	0.558524	-0.0397533	0.0560594	0.478245	-0.0393864	0.114783	0.732143	-0.0554036	0.0545364	0.311886	0.0985526
5060_62_CD274_B7_H1	IVW	112	0.0181256	0.0327438	0.579882	-0.0010007	0.00156843	0.524781	119.6	92.5843	110	0.884343	92.9914	111	0.891697	0.0458072	0.0543555	0.401206	0.0278871	0.0516557	0.589291	0.0959364	0.0982152	0.330793	0.0112041	0.054008	0.836036	0
13972_4_HSD17B14_DHB14	IVW	112	0.0180574	0.0326453	0.580168	0.00153001	0.00156108	0.329191	119.6	104.041	110	0.642091	105.002	111	0.642477	-0.0242617	0.0541305	0.654885	-0.0504198	0.0562576	0.370129	-0.0494285	0.103452	0.633737	-0.0330632	0.059223	0.577776	0
6913_189_HMGB2_HMG_2	IVW	112	0.0198083	0.0358459	0.58054	0.00166992	0.00171157	0.331371	119.6	128.048	110	0.114999	129.156	111	0.11468	-0.0262399	0.0592706	0.658843	-0.0373296	0.0520421	0.473191	0.0559391	0.0998425	0.576422	-0.0150563	0.052731	0.775769	0.128575
18396_10_AES_AES	IVW	112	0.018334	0.0332021	0.580817	0.00138113	0.00158922	0.386707	119.6	113.209	110	0.397773	113.986	111	0.403888	-0.0199428	0.0551787	0.718477	0.0257506	0.054551	0.636894	0.00870163	0.10502	0.934115	0.000925572	0.0533272	0.986183	0.0121876
9182_3_LRP1_sLRP1	IVW	112	0.0184146	0.0334451	0.581913	0.000838226	0.00159137	0.599439	119.6	95.4355	110	0.837315	95.713	111	0.848961	-0.00490731	0.0554886	0.929689	-0.00923669	0.0518003	0.858477	-0.0214348	0.100448	0.831412	-0.00576656	0.0546161	0.916103	0
7009_8_CD72_CD72	IVW	112	0.0183942	0.0334084	0.581917	0.00103394	0.00159532	0.518266	119.6	106.271	110	0.582864	106.691	111	0.597983	-0.0101459	0.0552746	0.854701	0.000906843	0.0587045	0.987675	-0.0214167	0.112893	0.849885	-0.0214167	0.059854	0.721161	0
14144_3_HIST3H2A_H2A3	IVW	112	-0.0195259	0.0355029	0.582333	-6.57e-05	0.0017162	0.969519	119.6	129.405	110	0.0997882	129.407	111	0.111764	-0.0177195	0.0591324	0.765003	-0.00320155	0.0567361	0.955	-0.176642	0.125843	0.163208	0.0143174	0.0648654	0.825712	0.12679
3630_27_CADM3_Nectin_like_protein_1	IVW	112	0.0175804	0.0319659	0.582337	-0.000430437	0.00152822	0.778734	119.6	109.601	110	0.49279	109.681	111	0.517583	0.0294841	0.0529902	0.579063	0.0171043	0.0527878	0.745922	0.133389	0.105603	0.209194	-0.00227006	0.0515317	0.964942	0
15318_75_S100A10_Calpactin_I_light_chain	IVW	112	-0.0188615	0.034333	0.582753	0.000931906	0.00164433	0.572046	119.6	117.342	110	0.298356	117.685	111	0.314014	-0.0446866	0.0571178	0.435685	-0.0546779	0.0570687	0.338009	0.0279804	0.132387	0.832999	-0.0290409	0.0607279	0.633439	0.0412261
3309_2_FCGR2A_FCG2A	IVW	112	0.0157898	0.028764	0.583044	-0.000597152	0.00140717	0.672129	119.6	88.5417	110	0.934154	88.7217	111	0.941013	0.0319008	0.0476309	0.504421	0.0429548	0.0446816	0.336375	0.0855014	0.0837211	0.30935	0.0528839	0.0425417	0.216448	0
5107_7_NOTCH1_Notch_1	IVW	112	0.0194323	0.0354173	0.583234	0.000456974	0.00169582	0.788072	119.6	118.181	110	0.279893	118.259	111	0.30101	0.00677523	0.0589164	0.908657	-0.0248952	0.0605897	0.68116	0.0109764	0.113567	0.923177	-0.0191995	0.0565118	0.734691	0.0447891
14283_12_RAB14_RAB14	IVW	112	0.0298858	0.0545384	0.583707	-0.00311225	0.00258589	0.231346	119.6	299.367	110	1.91e-19	303.309	111	8.96e-20	0.116049	0.0899316	0.199613	-0.00304139	0.0583602	0.958438	0.0253288	0.106677	0.812757	-0.0172311	0.0627713	0.784206	0.628466
6453_70_LILRB4_LIRB4	IVW	112	0.0205925	0.0375931	0.583848	0.000520691	0.00180409	0.773418	119.6	136.657	110	0.0432885	136.76	111	0.0489889	0.00619524	0.0625571	0.921292	-0.0305151	0.0545912	0.576179	0.0918851	0.115742	0.428959	-0.019678	0.0550009	0.721191	0.174011
13991_47_EIF4G3_IF4G3	IVW	112	0.0182239	0.0332712	0.583872	0.0012975	0.00159607	0.418014	119.6	111.37	110	0.445553	112.039	111	0.454519	-0.0181723	0.055811	0.745342	0.00231043	0.0499186	0.963084	-0.0281613	0.0944553	0.76615	-0.0197398	0.0540673	0.715734	0
3805_16_ESM1_Endocan	IVW	112	-0.0195558	0.0357133	0.583982	-0.000628195	0.00171404	0.714697	119.6	124.844	110	0.157809	124.997	111	0.171846	-0.00214947	0.0595072	0.971251	-0.06489	0.0542064	0.231271	-0.0451422	0.106435	0.672292	-0.0357432	0.0507971	0.483126	0.0965051
16297_14_ROBO4_ROBO4	IVW	112	-0.0179698	0.0328617	0.584495	0.000559669	0.00157876	0.723644	119.6	113.641	110	0.386814	113.77	111	0.409402	-0.0333935	0.0546026	0.542082	-0.0702226	0.0556684	0.207149	0.0300837	0.124138	0.808964	-0.0620232	0.0670706	0.357105	0.00736197
3065_65_FGF5_FGF_5	IVW	112	0.0187398	0.0343238	0.585087	0.000327211	0.00164362	0.842568	119.6	121.393	110	0.215439	121.437	111	0.23451	0.00966593	0.0571477	0.865997	-0.0168697	0.052796	0.749327	-0.00511547	0.118176	0.965551	-0.00511547	0.0555805	0.926834	0.06964
7967_38_POTEM_POTEM	IVW	112	-0.0176555	0.0323917	0.585712	0.000345112	0.00155235	0.824481	119.6	113.547	110	0.389172	113.598	111	0.413824	-0.0272345	0.0539892	0.614959	-0.0580477	0.0483856	0.230259	-0.100263	0.103175	0.333272	-0.0631225	0.0502236	0.211454	0.00550041
4989_7_FGG_Fibrinogen_g_chain_dimer	IVW	112	-0.0189502	0.0348189	0.58627	0.00319336	0.00165721	0.0565657	119.6	115.238	110	0.347342	119.128	111	0.281882	-0.106598	0.0570292	0.0642579	-0.0266028	0.0541717	0.623368	-0.00838642	0.101981	0.934608	-0.0604667	0.0528517	0.255051	0.0671208
18891_98_GBP2_GBP2	IVW	112	0.0181323	0.0333747	0.586927	0.000304707	0.00160444	0.849726	119.6	107.402	110	0.552298	107.439	111	0.577989	0.00970329	0.0555313	0.861609	0.0151806	0.0530933	0.774938	0.0239646	0.102204	0.815046	-0.0216078	0.0501515	0.667412	0
15559_5_ANTXR2_ANTR2	IVW	112	0.0251104	0.046236	0.587067	0.000452294	0.00222353	0.839188	119.6	190.015	110	3.36e-06	190.086	111	4.41e-06	0.0125956	0.077082	0.8705	0.0264617	0.0589118	0.653306	-0.0669029	0.128862	0.604668	-0.0148978	0.0553298	0.788234	0.405605
15644_1_BTD_Biotinidase	IVW	112	0.0185372	0.0342691	0.588554	0.000701634	0.00164351	0.670278	119.6	110.135	110	0.478434	110.318	111	0.500436	-0.000883346	0.056967	0.987656	0.0211683	0.058219	0.716159	0.0352744	0.123567	0.775817	0.00919961	0.0599635	0.878346	0
13429_3_WFDC10A_WF10A	IVW	112	0.0184918	0.0341974	0.588688	0.00478152	0.00158403	0.00315663	119.6	111.127	110	0.451975	120.333	111	0.256531	-0.11389	0.0548921	0.0403378	-0.0920829	0.0526608	0.0803593	0.0502531	0.100615	0.618446	-0.0828056	0.0504828	0.103779	0.0977009
3057_55_WISP1_WISP_1	IVW	112	0.0194364	0.0359554	0.588805	0.000725098	0.00173266	0.676406	119.6	127.26	110	0.124617	127.462	111	0.135935	-0.000626649	0.0600073	0.991687	0.00375234	0.0540713	0.944674	0.0773287	0.105292	0.464239	-0.00653592	0.0526039	0.901344	0.114128
18172_71_ASF1A_ASF1A	IVW	112	0.0188261	0.0349003	0.589593	0.000580693	0.00166913	0.728579	119.6	122.095	110	0.202728	122.23	111	0.219448	0.00281664	0.0578389	0.961248	0.0426826	0.0600783	0.477426	-0.0642121	0.124259	0.606352	0.0542346	0.0755692	0.474462	0.0760033
16857_2_RAB2A_RAB2A	IVW	112	0.0258888	0.0481459	0.590773	-0.00180515	0.00230739	0.435698	119.6	234.688	110	4.87e-11	235.994	111	5.04e-11	0.0758068	0.0799837	0.34532	0.0761055	0.0562633	0.176162	0.170156	0.109828	0.124159	0.100516	0.0572047	0.0816531	0.521882
18910_45_LIN7A_LIN7A	IVW	112	0.0176279	0.032924	0.592364	7.11e-06	0.00156378	0.996383	119.6	98.9965	110	0.765097	98.9965	111	0.785664	0.0174307	0.0544769	0.749601	0.016238	0.0513757	0.751954	0.0418907	0.102607	0.683866	0.000938462	0.0527464	0.985837	0
5437_63_FABP3_FABP	IVW	112	-0.020133	0.0376061	0.592398	0.00120468	0.00179308	0.503087	119.6	133.32	110	0.0645872	133.867	111	0.0688375	-0.0535342	0.0623927	0.392747	-0.0570406	0.0547012	0.297056	0.0152687	0.131826	0.908001	-0.067729	0.0579104	0.244689	0.15743
9853_3_IFIT2_IFIT2	IVW	112	0.026208	0.0489633	0.592472	0.00108679	0.00233192	0.6421	119.6	239.654	110	1.24e-11	240.127	111	1.62e-11	-0.00399094	0.0813211	0.960947	-0.0469798	0.0575019	0.413922	0.0150771	0.0960204	0.875515	-0.0395462	0.0571479	0.490385	0.529658
9942_2_NXT1_NXT1	IVW	112	0.0178694	0.0333919	0.592552	0.000410849	0.00159445	0.797139	119.6	109.015	110	0.508627	109.081	111	0.533754	0.00649435	0.0553514	0.906813	0.068372	0.0585489	0.242897	-0.00424411	0.102452	0.967031	-0.00424411	0.0567313	0.9405	0
5231_79_PCSK9_PCSK9	IVW	112	0.021032	0.0393595	0.593095	0.00461013	0.00183679	0.0135328	119.6	138.321	110	0.0351051	146.243	111	0.0140175	-0.106468	0.0637113	0.0975447	-0.0660865	0.0569163	0.245594	-0.0368903	0.118735	0.756616	-0.0758927	0.0578736	0.192445	0.245063
3592_4_CAMK1_CAMK1	IVW	112	0.0190849	0.0358377	0.594353	0.00100015	0.00171507	0.560983	119.6	144.905	110	0.0144022	145.353	111	0.0158988	-0.00875237	0.0597555	0.883819	-0.0379457	0.050748	0.454624	-0.0502538	0.107804	0.642016	-0.0502538	0.0513214	0.329612	0.223587
3352_80_CA6_Carbonic_anhydrase_6	IVW	112	-0.0187986	0.0354436	0.595848	-0.000216933	0.00170581	0.899036	119.6	118.173	110	0.280068	118.19	111	0.302552	-0.0128327	0.0588912	0.827907	0.0194421	0.0539816	0.718726	0.00112802	0.109758	0.991818	0.0105925	0.0544519	0.846116	0.0439867
7755_37_ITGB5_ITB5	IVW	112	0.019501	0.0367831	0.595999	0.00354084	0.00173365	0.0435007	119.6	133.583	110	0.0626431	138.649	111	0.0388127	-0.0781783	0.0600222	0.195469	-0.0537695	0.0536235	0.315995	-0.131466	0.122666	0.28616	-0.066388	0.0546715	0.227208	0.198118
17672_184_GIF_Gastric_intrinsic_factor	IVW	112	-0.0203675	0.0384977	0.596766	-0.000434385	0.00184756	0.814558	119.6	150.07	110	0.00669761	150.146	111	0.00790581	-0.00836863	0.0640258	0.896246	-0.0172113	0.0549469	0.754102	0.263827	0.107621	0.0157882	-0.036957	0.0521549	0.480058	0.247551
16828_8_COL6A1_Collagen_a1_VI_	IVW	112	0.0154246	0.0291696	0.59695	0.00264947	0.00137598	0.0567469	119.6	113.928	110	0.379596	117.768	111	0.312127	-0.0578631	0.0477417	0.228108	-0.0462869	0.0471321	0.326067	0.00845495	0.0832553	0.919294	-0.0440686	0.0447651	0.327039	0.0564671
5483_1_RGMA_RGMA	IVW	112	0.0288091	0.0545691	0.597542	-0.0018887	0.00261369	0.471448	119.6	276.23	110	2.75e-16	277.541	111	2.94e-16	0.0810479	0.0906458	0.373212	-0.0209056	0.0569619	0.713612	0.208315	0.116348	0.0761078	0.0173797	0.0577537	0.764033	0.593295
6402_8_PILRA_PILRA_isoform_FDF03_deltaTM	IVW	112	0.0168879	0.032043	0.598165	0.00153292	0.00149339	0.306922	119.6	188.324	110	4.89e-06	190.128	111	4.37e-06	-0.0258535	0.0525365	0.623626	-0.0202547	0.0401497	0.613924	0.0640558	0.0790256	0.419347	-0.0236072	0.0429063	0.583285	0.407477
9219_70_NENF_NENF	IVW	112	0.0193041	0.0367447	0.599334	0.00194608	0.001758	0.270714	119.6	140.267	110	0.0272562	141.83	111	0.0257387	-0.0348073	0.0611298	0.570245	-0.0154378	0.0518034	0.765698	-0.0284379	0.117519	0.809238	-0.0284379	0.0577139	0.62317	0.207051
14136_234_CD93_C1QR1	IVW	112	-0.0208685	0.0397705	0.599776	0.00161913	0.00190271	0.396641	119.6	146.89	110	0.0108047	147.857	111	0.0111055	-0.0655622	0.0659102	0.322055	-0.0431475	0.0579148	0.456261	-0.0194522	0.112781	0.863376	-0.0984983	0.0565281	0.0841964	0.237797
8951_162_CSPG4_CSPG4	IVW	112	0.0173551	0.0331175	0.600245	0.00199395	0.00157948	0.209473	119.6	108.001	110	0.536089	109.594	111	0.519912	-0.0379902	0.0549438	0.490747	0.00532591	0.0571166	0.925708	0.0426422	0.112266	0.704797	-0.0168049	0.0576522	0.771223	0
6506_54_TMED10_TMEDA	IVW	112	-0.0208173	0.0397359	0.600354	0.000720416	0.00191134	0.706961	119.6	145.124	110	0.01396	145.311	111	0.0159938	-0.0407507	0.0662428	0.539712	-0.111866	0.0568077	0.0489306	-0.136002	0.121854	0.266786	-0.116764	0.0609788	0.058088	0.222777
8106_15_SSR1_SSRA	IVW	112	0.0188547	0.0360077	0.600536	0.00242355	0.00171093	0.159453	119.6	125.732	110	0.144944	128.025	111	0.128569	-0.0482849	0.0594262	0.41825	-0.0176245	0.0540815	0.744509	0.0978895	0.123015	0.427873	-0.0199553	0.0541229	0.713051	0.124816
8845_2_ADAMTS3_ATS3	IVW	112	0.0180449	0.0345419	0.601388	0.000280914	0.00165934	0.865877	119.6	122.101	110	0.20262	122.133	111	0.221247	0.0103065	0.0573855	0.857796	-0.0241518	0.0545002	0.657657	0.0349833	0.111945	0.755243	-0.0276993	0.0503324	0.583201	0.074897
10428_1_KIR2DS2_KI2S2	IVW	112	0.0182091	0.0348957	0.601799	-0.000843803	0.00166315	0.612923	119.6	119.186	110	0.258633	119.465	111	0.274649	0.0417792	0.0581735	0.474168	0.0378136	0.056457	0.503	0.0804261	0.113505	0.480078	0.030867	0.0526023	0.55853	0.0552258
7928_183_TPST1_TPST1	IVW	112	-0.0201164	0.0385706	0.601986	0.0015486	0.00184436	0.402932	119.6	138.976	110	0.0322734	139.866	111	0.0332585	-0.0628663	0.0639058	0.327406	-0.038806	0.055829	0.487001	0.00473881	0.127494	0.970417	-0.0771822	0.0542804	0.157854	0.194305
15540_6_VIM_Vimentin	IVW	112	-0.0223313	0.0428774	0.602494	-0.00240395	0.00206739	0.247429	119.6	189.169	110	4.06e-06	191.495	111	3.23e-06	0.0423661	0.0702027	0.54743	0.000148258	0.0507467	0.997669	-0.0186193	0.0986706	0.850671	-0.00298857	0.0478698	0.950332	0.412198
6918_183_CCK_CCKN	IVW	112	-0.0194375	0.0373807	0.603073	0.00184316	0.00178503	0.304072	119.6	132.609	110	0.0700923	133.895	111	0.0686234	-0.0702811	0.0618148	0.258025	-0.0507171	0.0527209	0.336054	0.0386757	0.106298	0.716668	-0.073818	0.0532896	0.168762	0.159696
6440_31_MFAP5_MFAP5	IVW	112	0.0194282	0.0374143	0.603571	0.00109726	0.00179198	0.541591	119.6	133.46	110	0.0635455	133.915	111	0.0684622	-0.0109607	0.062216	0.860483	0.0347485	0.056373	0.537628	0.0284314	0.125144	0.820694	0.0387488	0.056528	0.49447	0.157473
8000_17_KIR2DL5A_KI2LA	IVW	112	-0.0181833	0.0350585	0.604002	0.00138455	0.00169866	0.416785	119.6	119.787	110	0.246405	120.51	111	0.25291	-0.0561836	0.0583642	0.33784	-0.0369385	0.0544865	0.497811	0.187344	0.11071	0.0934124	-0.0370578	0.0548225	0.500472	0.0651229
12759_47_ILF3_DRBP76	IVW	112	0.018293	0.0352906	0.604213	-0.000219437	0.0016856	0.896659	119.6	125.185	110	0.152772	125.205	111	0.168584	0.0243823	0.0586893	0.678624	0.0185191	0.0546441	0.734683	0.0628102	0.109712	0.568142	0.0359899	0.0620955	0.563366	0.0975434
8388_24_SPAST_Spastin	IVW	112	0.017123	0.0330734	0.604649	0.000809695	0.0015799	0.609331	119.6	112.195	110	0.42391	112.463	111	0.443357	-0.00530412	0.0549194	0.923236	-0.0391501	0.0521364	0.452702	0.00764697	0.106171	0.942711	-0.0232427	0.0520521	0.656086	0
17356_34_IL1F10_IL1FA	IVW	112	-0.0174032	0.0336157	0.604659	0.00216077	0.00159699	0.178823	119.6	114.219	110	0.372319	116.12	111	0.350831	-0.0773942	0.0555655	0.166475	-0.0206621	0.0543335	0.703735	0.108101	0.107123	0.315108	-0.038179	0.059319	0.521148	0.0350849
18837_9_SGTB_SGTB	IVW	112	0.0172511	0.0333582	0.605055	0.00165068	0.00159492	0.302957	119.6	111.935	110	0.430702	113.025	111	0.428666	-0.0284143	0.0553072	0.608454	-0.0561092	0.0540212	0.298967	-0.0917913	0.11691	0.434041	-0.0469072	0.058387	0.42347	0.00530259
8343_224_PAPOLG_PAPOG	IVW	112	0.0172977	0.0335129	0.605749	-0.000484393	0.00160717	0.763682	119.6	116.224	110	0.323946	116.32	111	0.346029	0.0306941	0.0557493	0.583043	0.00793562	0.0519928	0.878691	0.138203	0.110821	0.214992	-0.000593585	0.0569172	0.991698	0.0289482
13506_10_DUS2_DUS2L	IVW	112	0.0183821	0.0356227	0.605839	0.00349023	0.00168021	0.0401063	119.6	122.917	110	0.188492	127.738	111	0.132282	-0.0778037	0.0581056	0.18333	-0.0130092	0.0546098	0.81171	0.0232127	0.127246	0.855583	-0.0497199	0.0589851	0.401084	0.131244
8347_222_DEFB129_DB129	IVW	112	-0.0177391	0.03446	0.606712	0.00157038	0.00164966	0.343215	119.6	120.569	110	0.231002	121.562	111	0.232087	-0.0611619	0.0571772	0.2871	-0.0438178	0.0548696	0.424533	-0.132136	0.116845	0.260548	-0.0986524	0.0579294	0.0913713	0.0741781
7953_20_SLAMF1_SLAF1	IVW	112	0.0184993	0.0359501	0.606844	0.000306965	0.00171937	0.858632	119.6	126.616	110	0.132907	126.652	111	0.147066	0.00995875	0.0599348	0.868336	0.00689504	0.053595	0.897634	0.0183394	0.096323	0.849348	0.0106639	0.0545172	0.845276	0.107916
6456_17_PSG6_PSG6	IVW	112	0.0168594	0.032843	0.607719	0.00250739	0.0015612	0.111127	119.6	101.581	110	0.70455	104.16	111	0.664161	-0.0527199	0.0543648	0.334302	-0.0226518	0.0507146	0.655126	0.00604735	0.113783	0.95771	-0.0337588	0.0547581	0.538822	0
19518_12_HK3_HXK3	IVW	112	0.0187118	0.0364672	0.607872	0.00388126	0.00171321	0.0254405	119.6	127.852	110	0.117338	133.817	111	0.0692324	-0.0887782	0.0594417	0.13816	-0.0806646	0.0535886	0.132258	-0.0396169	0.121494	0.744977	-0.0819051	0.0522367	0.119737	0.172832
6556_5_ENPP5_ENPP5	IVW	112	0.0162351	0.0316846	0.608374	3.5e-05	0.00151707	0.981611	119.6	117.39	110	0.297298	117.39	111	0.320798	0.0152659	0.0526604	0.772444	0.0643715	0.0516119	0.212316	0.00618873	0.0946258	0.947971	0.0435717	0.0512006	0.396601	0.0374004
17335_18_VAMP2_VAMP2	IVW	112	-0.0185906	0.0362992	0.608547	0.000266494	0.00174141	0.878652	119.6	131.801	110	0.0768074	131.829	111	0.086425	-0.0259757	0.0604827	0.66842	-0.0553426	0.0550472	0.31472	-0.0633256	0.111584	0.57151	-0.0633256	0.0519834	0.225735	0.142914
3035_80_IL19_IL_19	IVW	112	-0.0207919	0.0406368	0.608895	0.00295041	0.00192277	0.127788	119.6	137.089	110	0.0410235	140.023	111	0.0325955	-0.10261	0.0668916	0.127909	-0.0730458	0.0613134	0.233515	0.093212	0.125641	0.459718	-0.0842045	0.0663005	0.206725	0.200335
12975_11_KRT20_Keratin_20	IVW	112	-0.0177828	0.0348229	0.609587	0.00450559	0.00160995	0.00606204	119.6	112.999	110	0.403136	121.045	111	0.242197	-0.142738	0.055999	0.0121834	-0.0606515	0.0532425	0.254638	0.0775915	0.106188	0.466503	-0.0855024	0.0499958	0.0900241	0.097778
10584_7_NDUFS4_NDUS4	IVW	112	-0.0137401	0.026958	0.61027	0.00127958	0.00130935	0.33058	119.6	123.917	110	0.172091	124.993	111	0.1719	-0.0488307	0.0449034	0.279211	-0.0534451	0.0415247	0.19807	-0.0674423	0.0770214	0.383122	-0.0496683	0.0398983	0.215801	0.0997123
19575_4_EPOR_EPO_R	IVW	112	0.0164598	0.0323268	0.610633	0.00141656	0.00154589	0.361495	119.6	103.481	110	0.656642	104.321	111	0.660057	-0.0226304	0.0535241	0.673261	0.056356	0.0522112	0.280416	0.0626143	0.115585	0.589099	0.0626143	0.0623457	0.317414	0
3324_51_LY9_LY9	IVW	112	0.0195501	0.0384403	0.611045	0.00100365	0.00185001	0.588562	119.6	140.918	110	0.0249963	141.295	111	0.0276247	-0.00817734	0.0640255	0.898604	0.0421022	0.0615774	0.494147	0.0296714	0.137196	0.829175	-0.0108842	0.0622437	0.861504	0.201168
11827_7_RORC_RORG	IVW	112	0.0167515	0.0329993	0.611711	0.00129702	0.00156812	0.409961	119.6	95.8157	110	0.830297	96.4999	111	0.834934	-0.0194235	0.0547887	0.723631	0.00836453	0.0521672	0.872613	0.0683245	0.103977	0.51247	0.019924	0.05432	0.714475	0
3435_53_FN1_FN1_4	IVW	112	-0.0167919	0.0330842	0.611769	0.00354702	0.00155351	0.0243383	119.6	109.849	110	0.486127	115.062	111	0.376761	-0.114354	0.0536821	0.0353831	-0.0162925	0.051463	0.751558	0.000538114	0.0982681	0.995641	-0.0537361	0.0514405	0.298466	0.0411202
12581_39_IMPA2_IMPA2	IVW	112	0.0167766	0.0330693	0.611932	0.00194849	0.00156985	0.217173	119.6	112.512	110	0.415684	114.087	111	0.4013	-0.0372937	0.0546445	0.496371	-0.0684456	0.0530458	0.196943	0.0361741	0.111473	0.746163	-0.0683714	0.0563931	0.227931	0.0166794
8978_30_MAP4K3_M4K3	IVW	112	0.0168289	0.0332887	0.613178	-0.00193092	0.00159045	0.227323	119.6	114.836	110	0.357115	116.375	111	0.344709	0.0700948	0.0550305	0.205439	-0.000424417	0.0529692	0.993607	-0.00558886	0.104945	0.957624	0.00154996	0.053523	0.97695	0.0355857
7059_14_LILRA6_LIRA6	IVW	112	0.014612	0.0289344	0.613555	0.000260497	0.00139644	0.852363	119.6	63.5785	110	0.999883	63.6133	111	0.999911	0.00749393	0.0478877	0.875934	0.0123246	0.0467371	0.792011	-0.0258778	0.0918905	0.778763	-0.00283135	0.0526983	0.957249	0
12548_75_RRAGC_RRAGC	IVW	112	0.0162812	0.0323276	0.61452	-0.000545223	0.00154624	0.725054	119.6	107.45	110	0.550998	107.575	111	0.574333	0.0313709	0.0536321	0.559794	0.0311497	0.051966	0.54889	0.0247872	0.107705	0.818407	0.00243729	0.0536908	0.963874	0
12350_86_ETS2_ETS2	IVW	112	0.0170972	0.0339948	0.615008	-8.39e-05	0.00163118	0.959073	119.6	94.4807	110	0.854172	94.4833	111	0.869387	0.0194217	0.0565516	0.731928	0.00312491	0.0543818	0.954177	0.103355	0.111051	0.354032	0.0208618	0.0563547	0.711948	0
9794_17_ADCK4_ADCK4	IVW	112	0.0168298	0.0334954	0.615351	0.00128722	0.00160202	0.423419	119.6	114.568	110	0.363683	115.241	111	0.372332	-0.0187414	0.0555464	0.736458	0.0582028	0.0538549	0.279815	0.0647319	0.122253	0.597521	0.0340198	0.0576728	0.556472	0.0223945
14158_17_ANXA5_Annexin_V	IVW	112	0.0168864	0.0336367	0.615652	0.00128088	0.0016058	0.426786	119.6	116.453	110	0.318606	117.127	111	0.326919	-0.0186287	0.055835	0.739287	0.0391856	0.0586427	0.504	0.185758	0.128515	0.151156	0.060467	0.062302	0.333885	0.038058
13114_50_LUM_Lumican	IVW	112	-0.0180609	0.035982	0.615709	0.000295606	0.00172599	0.864328	119.6	120.377	110	0.234728	120.409	111	0.25497	-0.0262198	0.059796	0.661893	-0.00875093	0.0594299	0.882936	0.100339	0.126943	0.430966	-0.0243658	0.0617709	0.694002	0.0616547
10511_10_COL6A3_Collagen_alpha_3_VI_	IVW	112	0.0169799	0.033843	0.615861	0.00486944	0.00155733	0.00226137	119.6	110.207	110	0.476517	120.002	111	0.263352	-0.117923	0.0540633	0.0312975	-0.0155824	0.0560582	0.781037	0.0353356	0.110107	0.748875	-0.0819124	0.0512594	0.112887	0.0977455
10015_119_KCNAB2_KCAB2	IVW	112	0.0164954	0.0329482	0.61662	-0.000254448	0.00157259	0.871758	119.6	103.919	110	0.645287	103.945	111	0.66964	0.023532	0.0545607	0.667095	0.0577809	0.0532772	0.278128	-0.0785713	0.110435	0.478285	0.0225501	0.0546051	0.680428	0
10554_23_GLB1_BGAL	IVW	112	0.017587	0.0351716	0.617051	0.00388561	0.00163962	0.0195385	119.6	127.817	110	0.117755	134.343	111	0.0651834	-0.0905099	0.0571689	0.116246	-0.0528995	0.0551249	0.337241	-0.13955	0.11176	0.214419	-0.0953881	0.0526824	0.0729039	0.177557
11516_7_FABP1_FABPL	IVW	112	0.0174063	0.0348583	0.617537	0.00306213	0.00165362	0.0667404	119.6	116.524	110	0.316962	120.157	111	0.260145	-0.0670618	0.057182	0.243418	-0.00191496	0.0530089	0.971183	0.0632438	0.109947	0.566305	-0.0521413	0.0540905	0.337159	0.0738345
2946_52_CFD_Factor_D	IVW	112	0.0188087	0.0377408	0.618227	0.00342321	0.00177757	0.0567128	119.6	125.624	110	0.146466	129.859	111	0.106642	-0.0760449	0.0617774	0.220967	-0.0721277	0.0571578	0.206983	-0.131503	0.11408	0.251498	-0.0993792	0.0571584	0.084867	0.1431
18317_111_ZFAND5_ZFAN5	IVW	112	0.0163789	0.0328997	0.618595	6.11e-05	0.00157212	0.969057	119.6	110.351	110	0.472649	110.353	111	0.499496	0.014687	0.0545856	0.788385	0.0187015	0.0515594	0.716816	0.0543585	0.0991523	0.584633	0.023252	0.0543951	0.669869	0
6424_2_RNASE13_RNS13	IVW	112	0.0182398	0.0366755	0.618957	0.000705485	0.00176106	0.689489	119.6	138.649	110	0.0336632	138.851	111	0.0378407	-0.00124962	0.0610097	0.983696	0.0101874	0.0554097	0.854127	-0.0510887	0.104582	0.626156	-0.00203097	0.0541777	0.970164	0.186692
14099_20_PSMA4_PSA4	IVW	112	0.0168104	0.0338136	0.619085	0.00125147	0.00161769	0.44082	119.6	117.427	110	0.296465	118.066	111	0.305359	-0.0179452	0.0562662	0.750382	0.0158494	0.0560841	0.777483	-0.0264494	0.116457	0.820751	-0.0180092	0.0642753	0.779854	0.0455314
5631_83_MLN_MOTI	IVW	112	-0.0202304	0.0407072	0.619207	0.000451728	0.00194953	0.817193	119.6	162.414	110	0.00086286	162.493	111	0.00105319	-0.0327641	0.067803	0.629897	-0.0499643	0.0556656	0.36941	-0.0978609	0.129598	0.451781	-0.0867976	0.0644465	0.180783	0.304713
6392_7_WISP2_WISP_2	IVW	112	-0.0183828	0.0370077	0.619381	0.0017083	0.00175925	0.333659	119.6	119.559	110	0.251011	120.583	111	0.251424	-0.066036	0.0614701	0.285049	0.0535925	0.0596634	0.369054	0.178254	0.126044	0.160098	0.0350706	0.0701438	0.618077	0.0668516
8601_167_LRP1_sLRP1	IVW	112	0.0163054	0.0328269	0.619395	0.00103671	0.00157061	0.510588	119.6	91.8295	110	0.895124	92.2652	111	0.901582	-0.0124418	0.0545376	0.819967	-0.00406818	0.0506362	0.935966	-0.0502486	0.106154	0.636888	-0.0126757	0.0504823	0.802207	0
9578_263_MANSC4_MANS4	IVW	112	-0.0168397	0.0339164	0.619536	0.000860664	0.00162543	0.597525	119.6	92.5232	110	0.885242	92.8036	111	0.894315	-0.0405675	0.0561996	0.47192	-0.0242499	0.0558811	0.664321	-0.0781346	0.0921648	0.39839	-0.0469661	0.0518521	0.367019	0
11547_84_MUSK_MUSK	IVW	112	-0.0166141	0.0335035	0.619971	0.00406282	0.00158737	0.0118411	119.6	106.06	110	0.588531	112.611	111	0.439471	-0.129005	0.055088	0.0209908	-0.0928959	0.0525216	0.0769411	-0.0140152	0.114058	0.902426	-0.0937951	0.0576228	0.106415	0.0269334
6411_58_DEFB135_DB135	IVW	112	0.0178087	0.0359394	0.620234	0.00278973	0.00170729	0.105114	119.6	122.978	110	0.187458	125.963	111	0.157048	-0.0586849	0.0588555	0.320904	-0.0309052	0.0564971	0.584363	0.0150961	0.122132	0.901852	-0.0812102	0.0541555	0.136563	0.113038
8818_13_IFNGR2_INGR2	IVW	112	0.0164963	0.0333524	0.620879	0.000482412	0.00160004	0.763603	119.6	114.097	110	0.37535	114.192	111	0.398648	0.00314233	0.0555278	0.954974	0.0109276	0.0497004	0.825973	0.0271826	0.105077	0.796351	-0.00698173	0.0523595	0.894164	0.0108612
15315_64_CUTC_CUTC	IVW	112	0.0161715	0.0327661	0.621629	0.00181107	0.00156791	0.250558	119.6	108.69	110	0.517401	110.025	111	0.50832	-0.0338224	0.0542854	0.534543	-0.0557883	0.0517588	0.2811	-0.112375	0.0984333	0.256062	-0.0430287	0.0523049	0.412471	0
7048_4_CEACAM19_CEA19	IVW	112	0.0164409	0.0333139	0.621649	0.00318274	0.00159326	0.048226	119.6	106.284	110	0.582522	110.274	111	0.501614	-0.0713476	0.0551463	0.198448	-0.0612403	0.0522265	0.24096	-0.0631057	0.098024	0.521048	-0.0631057	0.0539298	0.244449	0
19364_163_PCNA_PCNA	IVW	112	-0.016297	0.0330288	0.621718	-0.000355728	0.00157413	0.821634	119.6	101.437	110	0.708059	101.488	111	0.729891	-0.00644413	0.0546978	0.90643	-0.0495209	0.0561636	0.377925	-0.0657606	0.107152	0.540662	-0.0657606	0.0663004	0.323424	0
10562_42_NETO2_NETO2	IVW	112	-0.0162301	0.0329185	0.621986	0.00190237	0.00155591	0.224066	119.6	90.9603	110	0.90668	92.4552	111	0.899057	-0.0690463	0.0543105	0.206295	-0.0363054	0.0522789	0.487397	0.00388102	0.0938346	0.967083	-0.0426792	0.0525666	0.418583	0
8825_4_PILRA_PILRA	IVW	112	0.0161792	0.0328319	0.622162	0.00198501	0.00156971	0.208698	119.6	102.029	110	0.693482	103.628	111	0.677663	-0.0389221	0.0545577	0.477102	0.0176927	0.0556915	0.750719	0.0573571	0.114021	0.615933	-0.0153701	0.0531026	0.772783	0
12605_1_EXOSC3_Exosome_component_3	IVW	112	0.0162147	0.0329157	0.622286	0.00160057	0.00157358	0.311314	119.6	111.72	110	0.436334	112.771	111	0.43529	-0.028092	0.0545943	0.607894	-0.0121722	0.0544802	0.823206	-0.0786882	0.11033	0.477212	-0.021817	0.0536812	0.685219	0.00290092
5813_58_EPO_Epo	IVW	112	-0.0201649	0.0409921	0.622774	0.000133409	0.00197003	0.946132	119.6	163.092	110	0.000764447	163.099	111	0.000946796	-0.0238388	0.0681087	0.726999	-0.00506542	0.0574234	0.929708	0.0835773	0.122838	0.497678	-0.0244012	0.0681158	0.720851	0.307181
5268_49_MMP16_MMP_16	IVW	112	0.0159281	0.0324595	0.623634	0.00174607	0.00155627	0.264323	119.6	103.73	110	0.650197	104.989	111	0.642818	-0.0325665	0.0540542	0.548095	0.0116994	0.0517017	0.820978	0.00725193	0.109118	0.947132	-0.00693858	0.0555448	0.900814	0
11430_49_DTX1_DTX1	IVW	112	0.0172483	0.0352247	0.624371	0.00198312	0.00167816	0.239863	119.6	118.803	110	0.266623	120.312	111	0.256962	-0.0375674	0.0582069	0.520004	-0.0329489	0.0526054	0.531091	-0.0171756	0.111245	0.877579	-0.0597002	0.0511684	0.245816	0.0666235
11135_5_MRPL55_RM55	IVW	112	0.0159607	0.032636	0.624805	-0.00134681	0.00155897	0.389514	119.6	83.9493	110	0.969402	84.6957	111	0.970104	0.0532509	0.0541134	0.327245	0.00543563	0.0542058	0.920124	0.156344	0.106693	0.14565	0.0337795	0.0574773	0.557926	0
11229_16_ERN1_ERN1	IVW	112	0.0167974	0.0344526	0.625868	0.00101867	0.00163464	0.534457	119.6	122.092	110	0.202776	122.523	111	0.214022	-0.0116608	0.0572622	0.839012	0.0208236	0.0532962	0.696008	0.0665323	0.103685	0.522406	0.00393177	0.055399	0.943548	0.0793114
10356_21_JUN_c_Jun	IVW	112	0.01603	0.0329156	0.626256	0.00250227	0.00156355	0.112384	119.6	105.022	110	0.616272	107.583	111	0.574116	-0.0517926	0.0536604	0.336565	-0.0612867	0.0525791	0.243772	-0.102882	0.0973708	0.292987	-0.0493621	0.0520693	0.345185	0
11212_7_TXNDC5_TXND5	IVW	112	-0.0166358	0.0342067	0.626733	-0.00216767	0.00163016	0.186358	119.6	110.431	110	0.470524	112.206	111	0.450118	0.0434345	0.0565934	0.444439	-0.0267499	0.0542517	0.621963	0.0307323	0.108487	0.777489	-0.0226292	0.0584443	0.699355	0.00140748
17455_42_FOLR1_FOLR1	IVW	112	0.0175151	0.0361064	0.627607	0.000864711	0.00172346	0.61686	119.6	125.906	110	0.142504	126.195	111	0.153643	-0.00643679	0.0599291	0.914662	-0.042371	0.0581169	0.465961	-0.0254943	0.1182	0.829628	-0.0342993	0.0643918	0.59533	0.105525
4124_24_HSPA1A_HSP_70	IVW	112	0.019487	0.0402835	0.628565	0.00168322	0.00192578	0.383998	119.6	158.101	110	0.00182612	159.199	111	0.00185646	-0.027201	0.066929	0.685227	-0.0327442	0.050259	0.514717	-0.0441523	0.107056	0.680825	-0.0669097	0.0525897	0.205926	0.292079
5843_60_EHMT2_NG36	IVW	112	0.0204796	0.0423398	0.628602	0.000994463	0.00203145	0.625439	119.6	159.278	110	0.0014933	159.625	111	0.00172708	-0.00701864	0.0704298	0.9208	0.0441296	0.0603009	0.464276	0.133272	0.118283	0.26229	1.13e-05	0.0604012	0.999851	0.29268
8994_65_SLAMF8_SLAMF8	IVW	112	-0.0181351	0.0375377	0.629013	-0.000254534	0.00179963	0.887784	119.6	144.202	110	0.0159145	144.228	111	0.0185989	-0.0110974	0.0624305	0.859242	-0.0591219	0.0583868	0.311255	-0.0138568	0.143622	0.923312	-0.107146	0.0586064	0.0702007	0.216578
5690_49_TUFT1_TUFT1	IVW	112	0.0171244	0.0354797	0.629341	-0.00268399	0.00168112	0.113236	119.6	123.639	110	0.176544	126.504	111	0.149168	0.0913114	0.0583154	0.120263	0.0328576	0.0553139	0.552499	0.0252621	0.117149	0.829664	0.0458418	0.0572867	0.425294	0.116388
8405_108_ADAM10_ADAM_10	IVW	112	0.01557	0.0323131	0.629913	0.00178723	0.00154507	0.249889	119.6	105.234	110	0.61064	106.572	111	0.60116	-0.0338021	0.0535344	0.529083	-0.0285371	0.0505374	0.572296	-0.0383837	0.0928318	0.680056	-0.00531512	0.0528589	0.920087	0
3470_1_SELE_sE_Selectin	IVW	112	-0.0190305	0.0395024	0.629979	0.000902875	0.00189432	0.634576	119.6	151.954	110	0.00499549	152.268	111	0.005713	-0.0439137	0.0655514	0.504317	-0.0127019	0.058867	0.829164	0.120719	0.112814	0.286908	-0.00328547	0.058661	0.955436	0.258496
2597_8_VEGFA_VEGF	IVW	112	-0.0167461	0.0347623	0.629998	0.00146679	0.00166418	0.380029	119.6	113.515	110	0.389992	114.316	111	0.395481	-0.0573459	0.0577295	0.322717	-0.0936319	0.0537527	0.0815258	-0.0850074	0.116158	0.465819	-0.0937221	0.0583691	0.111186	0.0151315
8950_4_CLCA2_CLCA2	IVW	112	0.0259406	0.053946	0.630615	0.000192924	0.00258571	0.940659	119.6	284.392	110	2.2e-17	284.407	111	3.55e-17	0.0205968	0.0898111	0.819035	-0.00919817	0.0540587	0.864891	-0.0325515	0.103848	0.754525	-0.0111888	0.0533934	0.834399	0.602686
19127_1_HSPB6_HSPB6	IVW	112	0.0175299	0.0364931	0.63097	0.00156959	0.00174115	0.369309	119.6	123.356	110	0.181172	124.267	111	0.183644	-0.0260561	0.0605948	0.668033	-0.0398738	0.0572529	0.486147	-0.0569415	0.109465	0.603975	-0.0569415	0.0553364	0.305714	0.0938891
10961_15_RARRES3_TIG3	IVW	112	0.016659	0.0347201	0.631363	0.00106023	0.00166937	0.526675	119.6	120.868	110	0.225271	121.311	111	0.236951	-0.0124927	0.0576092	0.828725	-0.00813495	0.0574127	0.887323	-0.0139879	0.111376	0.900283	0.0117766	0.0628252	0.851649	0.0701854
10866_60_SMEK1_P4R3A	IVW	112	-0.0187579	0.0390959	0.631376	0.00149939	0.00188454	0.427963	119.6	148.431	110	0.00859254	149.285	111	0.00899478	-0.0598781	0.0648435	0.357807	-0.0652384	0.0563935	0.247336	-0.0848042	0.10617	0.426138	-0.0530688	0.0548087	0.335021	0.244821
7947_19_ENTHD2_AP4AT	IVW	112	0.015835	0.0330914	0.632278	0.000293566	0.00157132	0.85214	119.6	106.769	110	0.569421	106.804	111	0.594959	0.00760627	0.0550906	0.890439	-0.0251087	0.0524954	0.632435	-0.0306934	0.101229	0.7623	-0.0100657	0.0483354	0.835418	0
19199_3_POLR2J_RPB11	IVW	112	0.0160602	0.0335658	0.632317	0.001399	0.00159752	0.383086	119.6	115.445	110	0.342381	116.249	111	0.347712	-0.0228008	0.0556618	0.682873	-0.0170552	0.0552951	0.757748	-0.032766	0.110269	0.766909	-0.0249923	0.0534259	0.64085	0.0314014
11186_12_TMEM52_TMM52	IVW	112	0.0155116	0.0324319	0.63245	-6.6e-05	0.0015471	0.96607	119.6	88.5059	110	0.93451	88.5078	111	0.942951	0.0173358	0.0536892	0.747391	0.058372	0.0516991	0.258868	0.0026115	0.0957299	0.978285	0.0310482	0.0539096	0.565827	0
10588_39_ST3GAL5_SIAT9	IVW	112	0.015604	0.032722	0.633459	0.00168346	0.00156557	0.284594	119.6	108.935	110	0.510779	110.091	111	0.506524	-0.0306012	0.0540103	0.572154	0.0143198	0.0525681	0.78531	-0.159243	0.108592	0.145359	-0.0204913	0.0520084	0.694337	0
5801_72_NGF_b_NGF	IVW	112	-0.0156735	0.0329088	0.633881	0.000574725	0.00156353	0.713892	119.6	96.1704	110	0.823596	96.3055	111	0.838468	-0.0315905	0.0543879	0.562539	-0.0480703	0.0508083	0.344092	-0.164661	0.103703	0.115173	-0.067216	0.049843	0.180225	0
11142_11_ANGPTL1_ANGL1	IVW	112	-0.0160329	0.0337001	0.634251	-1.21e-05	0.00161161	0.994035	119.6	96.3197	110	0.820729	96.3198	111	0.838209	-0.0156969	0.0560972	0.780144	0	0.0515299	1	-0.0678969	0.1015	0.504927	-0.0254079	0.0517886	0.624672	0
9126_171_NT5DC3_NT5D3	IVW	112	-0.0153384	0.0322686	0.634549	-0.00280529	0.0015359	0.070489	119.6	94.7263	110	0.849942	98.0623	111	0.804923	0.0625274	0.0534669	0.244746	0.0263353	0.0514044	0.60843	0.0164276	0.114042	0.885724	0.0298391	0.055571	0.592373	0
9981_18_KIAA1467_K1467	IVW	112	0.0158046	0.0333058	0.635123	0.0012407	0.00158987	0.436845	119.6	89.5579	110	0.92343	90.1669	111	0.926643	-0.0185997	0.0552532	0.73704	-0.0254848	0.0523934	0.626674	0.0396782	0.106506	0.710199	-0.0552126	0.0579684	0.342933	0
12760_34_ZNF774_ZN774	IVW	112	0.0157938	0.0333441	0.635743	0.0022628	0.00158676	0.156685	119.6	106.902	110	0.565842	108.935	111	0.537683	-0.0473834	0.0554483	0.394657	0.00607044	0.0559454	0.913594	-0.0655404	0.107399	0.542943	-0.0655404	0.0571149	0.253635	0
4546_27_ADGRE2_EMR2	IVW	112	-0.0166302	0.0351895	0.636506	0.00235721	0.00168793	0.165372	119.6	95.0422	110	0.844392	96.9925	111	0.825778	-0.081605	0.0583353	0.164658	-0.0668533	0.0561479	0.233785	-0.121753	0.111987	0.279301	-0.107587	0.0521498	0.0414414	0
12766_33_GPR142_GP142	IVW	112	-0.015317	0.0324184	0.636586	-0.000578202	0.00154806	0.709494	119.6	99.2044	110	0.760456	99.3439	111	0.778262	0.00068238	0.0537204	0.989888	0.0283313	0.052335	0.588269	-0.0348559	0.0985454	0.724232	0.00405836	0.0478449	0.932555	0
8006_12_DNAJB12_DJB12	IVW	112	0.0162865	0.0345095	0.636968	0.000231508	0.00165143	0.888769	119.6	115.563	110	0.339544	115.584	111	0.363874	0.00991236	0.0571744	0.862679	-0.0273181	0.0541851	0.614146	0.0496086	0.110328	0.653843	-0.0168777	0.0548839	0.759026	0.0224439
10583_1_TMEM108_TM108	IVW	112	0.0153413	0.0325377	0.637289	0.00127858	0.00154893	0.410896	119.6	93.0219	110	0.877773	93.7033	111	0.881389	-0.0200355	0.0538091	0.710353	-0.0435576	0.0505463	0.388832	0.028195	0.106357	0.791425	-0.0226415	0.0570354	0.69215	0
16323_8_NRXN3_NRX3A	IVW	112	0.016914	0.0359125	0.637657	-0.00113409	0.00170998	0.50858	119.6	121.231	110	0.218455	121.715	111	0.229148	0.0483044	0.059468	0.418388	-0.0516621	0.0563557	0.359293	-0.0477225	0.1227	0.698068	-0.0400835	0.0604949	0.508965	0.0734106
16900_29_MDGA1_MDGA1	IVW	112	0.0139483	0.0296342	0.637868	0.000348985	0.00145135	0.810425	119.6	99.709	110	0.749016	99.7668	111	0.76908	0.00476965	0.0483249	0.921556	0.015355	0.0463547	0.740456	0.0335658	0.0948237	0.724025	0.0145929	0.0443721	0.742869	0
8391_12_DEFB115_DB115	IVW	112	0.0152476	0.0324256	0.638189	0.00208595	0.00155295	0.181968	119.6	108.014	110	0.535731	109.818	111	0.513882	-0.0424068	0.0537938	0.432205	-0.0327519	0.0515446	0.525161	-0.00956651	0.102371	0.925715	-0.03773	0.0549658	0.493875	0
6937_251_C1orf43_CA043	IVW	112	0.0153772	0.0327483	0.638673	0.00119304	0.00156126	0.446412	119.6	105.842	110	0.594388	106.426	111	0.605036	-0.0176163	0.0541909	0.74574	-0.0264409	0.0511202	0.604996	0.123738	0.0976123	0.207576	-0.0273239	0.0499252	0.585274	0
17850_42_KLF4_KLF4	IVW	112	0.0154186	0.0328603	0.638914	9.54e-05	0.00157488	0.951816	119.6	104.774	110	0.622827	104.778	111	0.648285	0.0127914	0.0544198	0.814606	-0.0303683	0.0543633	0.576423	-0.0252863	0.116957	0.829228	0.00102978	0.0570493	0.985631	0
7950_142_BTNL9_BTNL9	IVW	112	0.0154968	0.0330403	0.639051	0.0011817	0.00157495	0.454671	119.6	99.4807	110	0.754221	100.044	111	0.76297	-0.0170346	0.0545117	0.755256	0.00184653	0.0518005	0.971564	0.000433733	0.109054	0.996834	-0.0148544	0.0491449	0.763022	0
3204_2_LTA4H_LKHA4	IVW	112	-0.0166352	0.0355125	0.639475	7.36e-05	0.00170546	0.965646	119.6	123.631	110	0.176676	123.633	111	0.194326	-0.0186648	0.0590173	0.752405	-0.0203203	0.0558885	0.716167	0.00353926	0.107717	0.973847	-0.0521733	0.056902	0.361183	0.0860148
6527_1_TRIL_TRIL	IVW	112	0.0170445	0.0364096	0.639691	0.00426035	0.00170124	0.0137376	119.6	121.048	110	0.221878	127.949	111	0.12955	-0.100606	0.0589296	0.0906003	-0.103651	0.0550516	0.0597283	-0.138218	0.119068	0.248201	-0.0923469	0.0546893	0.0941089	0.139601
5649_83_PSG4_PSG4	IVW	112	-0.0158033	0.0337593	0.639702	0.000747208	0.00161669	0.644861	119.6	121.162	110	0.219741	121.397	111	0.235286	-0.0364688	0.0560985	0.516993	-0.0313765	0.0555031	0.571862	-0.100969	0.107756	0.350786	-0.0729782	0.0588352	0.217449	0.0700551
15336_7_SELM_SELM	IVW	112	0.0173932	0.0371703	0.639834	0.000408458	0.00177203	0.818129	119.6	132.657	110	0.069713	132.721	111	0.0783338	0.00604437	0.0617867	0.922248	-0.0262851	0.0581314	0.651149	0.0358093	0.123212	0.771876	-0.0522567	0.0554201	0.34777	0.148775
11669_39_SLCO5A1_SO5A1	IVW	112	0.0152872	0.0327781	0.640939	0.00200058	0.00156789	0.204655	119.6	105.647	110	0.5996	107.275	111	0.582366	-0.0401163	0.0544038	0.462461	0.0110496	0.0524103	0.833021	0.0550088	0.113688	0.62944	0.0172145	0.0515419	0.739018	0
12604_16_SCMH1_SCMH1	IVW	112	0.0159286	0.0342066	0.64146	0.00210122	0.00161737	0.196607	119.6	116.048	110	0.328057	117.829	111	0.310732	-0.0424967	0.0564388	0.453077	-0.0449172	0.0552199	0.415976	-0.0227483	0.125749	0.856774	-0.0477313	0.0550219	0.387541	0.0483271
14318_1_VPS29_VPS29	IVW	112	0.0609665	0.13126	0.64231	-0.00424721	0.00625264	0.498396	119.6	1475.94	110	1.12e-237	1482.13	111	2.33e-238	0.178885	0.217828	0.413297	0.10118	0.0560106	0.0708499	0.00846587	0.118836	0.943335	0.0643483	0.0589808	0.277634	0.923773
7196_21_IFNW1_IFN_w	IVW	112	0.0149746	0.0322588	0.642503	-1.58e-05	0.0015514	0.99188	119.6	110.831	110	0.459851	110.831	111	0.486672	0.0154119	0.0537227	0.774745	-0.0563398	0.0543762	0.30015	-0.0995425	0.108088	0.35908	-0.0550917	0.0577528	0.342195	0
10366_11_PDGFRA_PDGFRA	IVW	112	-0.015363	0.033106	0.642609	0.000870856	0.00158054	0.58276	119.6	107.249	110	0.556456	107.552	111	0.574932	-0.0393333	0.0546685	0.473366	-0.0150618	0.0530096	0.776309	0.0136712	0.105608	0.897234	-0.00512166	0.0533995	0.923763	0
10758_2_KERA_KERA	IVW	112	-0.0160515	0.0346393	0.643085	-0.00021401	0.00166105	0.897719	119.6	111.171	110	0.450824	111.188	111	0.477139	-0.0101291	0.0576502	0.860853	0.0313059	0.0562188	0.577625	0.0518944	0.113442	0.648238	0.0225265	0.0559873	0.6882	0
6069_71_SUMF2_SUMF2	IVW	112	0.0174344	0.0376313	0.643153	0.00210521	0.00179076	0.242295	119.6	139.689	110	0.0294101	141.444	111	0.0270853	-0.0408312	0.0621908	0.512844	-0.0595209	0.0546289	0.275911	-0.0584425	0.106983	0.585971	-0.087743	0.0527037	0.0987659	0.205347
12665_16_ILF2_ILF2	IVW	112	0.0163943	0.035576	0.644925	0.00102877	0.00169564	0.545288	119.6	126.666	110	0.132245	127.09	111	0.140972	-0.0125564	0.0595802	0.833473	0.0145516	0.0547974	0.790583	0.0255137	0.108451	0.814444	0.0342336	0.053897	0.526627	0.11228
11444_49_POLR3F_RPC6	IVW	112	0.0158094	0.0344452	0.646254	0.000738859	0.00165018	0.655219	119.6	123.119	110	0.185094	123.343	111	0.199351	-0.00466265	0.0573206	0.935317	0.010147	0.052235	0.845974	0.0934898	0.107368	0.385776	0.0207439	0.0534224	0.698539	0.0846673
19329_31_HIPK3_HIPK3	IVW	112	0.0151945	0.0331563	0.646759	-7.54e-05	0.00159268	0.962314	119.6	102.637	110	0.678218	102.639	111	0.702232	0.0172756	0.055049	0.754251	0.0163466	0.053084	0.75813	-0.105536	0.103075	0.308119	-0.0177726	0.0567203	0.754612	0
12798_46_SLC4A8_S4A8	IVW	112	0.0149259	0.0326428	0.647491	0.00269847	0.00156309	0.0870883	119.6	108.076	110	0.534035	111.057	111	0.48063	-0.0594329	0.0540392	0.273816	-0.0690157	0.0504872	0.171627	-0.0419254	0.0918071	0.648802	-0.0580182	0.0449542	0.199522	0
3323_37_LRP8_LRP8	IVW	112	-0.0165769	0.0362673	0.647617	-0.00117325	0.00174373	0.50246	119.6	126.102	110	0.139813	126.621	111	0.147514	0.0158125	0.0603252	0.793719	-0.0478914	0.0527551	0.363981	-0.0338804	0.113098	0.765067	-0.0635421	0.0546976	0.24785	0.109306
17516_7_RAB3A_Rab3A	IVW	112	0.0155414	0.0340032	0.64763	0.003942	0.00158255	0.0142352	119.6	109.798	110	0.487509	116.002	111	0.353678	-0.0937439	0.0550568	0.0914527	-0.0858583	0.053346	0.107516	-0.0923055	0.1125	0.413694	-0.1006	0.0561402	0.0758678	0.05299
13977_28_BARD1_BARD1	IVW	112	0.0157536	0.0344958	0.647901	0.000916578	0.00165297	0.580361	119.6	121.076	110	0.221339	121.415	111	0.234938	-0.00964176	0.0574014	0.866915	-0.0226472	0.054547	0.678006	-0.0462047	0.108372	0.670677	-0.0382742	0.0524489	0.467084	0.0705839
17329_2_BDH2_BDH2	IVW	112	-0.0160964	0.0352882	0.648289	-9.21e-05	0.00171018	0.957129	119.6	130.96	110	0.0843319	130.964	111	0.0948968	-0.013572	0.0587509	0.817737	0.00214323	0.0530675	0.967785	0.062325	0.111786	0.578281	0.0212686	0.0539878	0.694371	0.137177
8327_26_DPEP2_DPEP2	IVW	112	0.0169091	0.0370741	0.648326	-0.00149985	0.00177939	0.401113	119.6	129.678	110	0.0969265	130.516	111	0.0995349	0.0583742	0.0616284	0.345616	0.0242289	0.0629501	0.700319	0.119963	0.132922	0.368744	0.0571211	0.0620081	0.358951	0.13677
3376_49_IL17RD_IL_17_RD	IVW	112	0.0151043	0.0331286	0.648441	0.00183576	0.00157278	0.245651	119.6	106.353	110	0.580645	107.716	111	0.570549	-0.0360152	0.0549148	0.513298	0.00966579	0.0527065	0.854493	-0.00079173	0.106824	0.9941	-0.0285318	0.0571045	0.618316	0
17736_105_APTX_APTX	IVW	112	0.0155971	0.0342177	0.64852	0.00161302	0.00163222	0.325205	119.6	117.253	110	0.300356	118.294	111	0.300229	-0.0288768	0.0565366	0.61054	-0.0356974	0.0532715	0.502792	0.0491972	0.123615	0.691403	-0.0256092	0.055283	0.6441	0.0489794
6900_30_UBE2J1_UB2J1	IVW	112	-0.0157053	0.0345441	0.649366	0.000528696	0.00165651	0.750209	119.6	121.225	110	0.218553	121.337	111	0.236443	-0.0303521	0.0575245	0.598813	-0.034024	0.0580796	0.557998	-0.0306987	0.108565	0.77788	-0.0145073	0.0594313	0.807603	0.0691373
9191_8_TFF2_Trefoil_factor_2	IVW	112	0.0163071	0.0359164	0.649808	-0.000270252	0.00171919	0.875378	119.6	124.102	110	0.169182	124.13	111	0.185927	0.0237897	0.0597259	0.691171	0.0702512	0.0579582	0.225474	0.0723774	0.116998	0.537435	0.0446973	0.061055	0.46566	0.0897589
5618_50_FAM3B_FAM3B	IVW	112	-0.0153732	0.0339074	0.65027	0.001025	0.00161868	0.527897	119.6	93.6752	110	0.867527	94.0762	111	0.875743	-0.0437312	0.0561715	0.437928	-0.103218	0.0519435	0.04691	-0.0757048	0.106252	0.477651	-0.0832391	0.0514664	0.108642	0
10531_18_NRAS_RASN	IVW	112	0.0151877	0.0335111	0.650394	-0.000300999	0.00160312	0.851412	119.6	103.99	110	0.643437	104.025	111	0.667605	0.0235054	0.0555473	0.673004	-0.000450057	0.0567125	0.993668	0.0553505	0.111221	0.619707	0.0244742	0.0537472	0.649741	0
3151_6_IL2RA_IL_2_sRa	IVW	112	-0.0146927	0.0324425	0.650632	0.000919217	0.00155316	0.555175	119.6	98.196	110	0.78255	98.5463	111	0.795065	-0.0400558	0.0537501	0.457726	-0.0603127	0.0525877	0.251425	0.00741734	0.0961326	0.938637	-0.0491066	0.0520773	0.347752	0
2278_61_TIMP2_TIMP_2	IVW	112	-0.0169866	0.0375693	0.651169	-0.000629323	0.00179664	0.7268	119.6	131.436	110	0.0800075	131.583	111	0.0887769	0.000427715	0.0624046	0.994544	-0.0320214	0.0546795	0.55813	-0.0877226	0.107348	0.415577	-0.0684164	0.0584464	0.244273	0.141659
2788_55_MMP3_MMP_3	IVW	112	0.024464	0.0541186	0.651237	0.000202603	0.0025956	0.937925	119.6	287.49	110	8.33e-18	287.506	111	1.35e-17	0.0188667	0.0899852	0.834317	0.0142116	0.0561656	0.800245	0.00469226	0.110034	0.966062	0.00469226	0.0586103	0.936335	0.606969
8874_53_CLN5_CLN5	IVW	112	0.0149018	0.0329781	0.651362	0.00195032	0.00157691	0.218796	119.6	105.053	110	0.615443	106.583	111	0.600868	-0.0391407	0.0547435	0.476134	-0.060574	0.0534511	0.257105	-0.0880663	0.0964548	0.363205	-0.0644862	0.0527404	0.224029	0
13697_51_GPD1_GPDA	IVW	112	-0.01651	0.0365449	0.651433	0.00151177	0.0017418	0.387319	119.6	134.576	110	0.0557329	135.497	111	0.0569704	-0.0585026	0.0606575	0.336924	-0.0431116	0.0526598	0.412968	0.0386625	0.0990895	0.697153	-0.02783	0.0537	0.605316	0.168564
13126_52_DSC2_DSC2	IVW	112	-0.0177779	0.0393649	0.651543	0.00113481	0.00188748	0.548924	119.6	144.682	110	0.014867	145.158	111	0.0163414	-0.0491004	0.0653658	0.454159	-0.109211	0.055584	0.0494391	-0.0590418	0.110418	0.593919	-0.109369	0.0571829	0.0583754	0.2226
10608_9_HTN1_HIS1	IVW	112	0.0268908	0.0597395	0.652614	0.000411868	0.00286409	0.885918	119.6	352.311	110	3.71e-27	352.377	111	6.53e-27	0.0154802	0.0994819	0.876627	0.0434339	0.0562932	0.440371	0.0799464	0.122818	0.516434	0.0298741	0.0606439	0.623257	0.679332
2516_57_CCL21_6Ckine	IVW	112	-0.0206919	0.0459741	0.652654	0.00177646	0.00219987	0.421103	119.6	204.369	110	1.21e-07	205.58	111	1.25e-07	-0.0697756	0.0762545	0.362174	-0.0578549	0.0593252	0.329453	0.0179932	0.118686	0.879775	-0.078643	0.0610454	0.20033	0.451317
10580_14_SFTA2_SFTA2	IVW	112	0.0159796	0.0355345	0.652931	0.00309434	0.0016909	0.0699596	119.6	125.46	110	0.148795	129.28	111	0.113234	-0.0709225	0.05909	0.232622	-0.0684321	0.052543	0.192779	0.176188	0.111504	0.116926	-0.0834099	0.0577849	0.151709	0.13828
3343_1_ACY1_Aminoacylase_1	IVW	112	0.0188271	0.0418673	0.652938	0.000798122	0.00201351	0.692591	119.6	160.614	110	0.00118473	160.844	111	0.00140237	-0.00320264	0.0696783	0.963423	0.0209485	0.0562512	0.709588	-0.0373887	0.118968	0.753903	0.0198051	0.0547766	0.718368	0.297835
7192_37_IFNLR1_CRF2_12	IVW	112	0.0157196	0.0349663	0.653025	0.00108173	0.00167254	0.519135	119.6	116.042	110	0.328201	116.483	111	0.342113	-0.0139838	0.0577782	0.809211	0.0190783	0.0576315	0.740615	-0.0258553	0.112418	0.818521	-0.0415326	0.0591429	0.483998	0.0317673
10464_6_ANTXR1_ANTR1	IVW	112	0.0173957	0.0387123	0.653173	-1.56e-05	0.00186631	0.993334	119.6	139.183	110	0.0314162	139.183	111	0.0362841	0.017822	0.0640607	0.781377	-0.0378616	0.0584951	0.517463	-0.0441384	0.126085	0.726951	-0.0252533	0.0604409	0.676887	0.188122
6521_35_NPTX2_NPTX2	IVW	112	0.0222245	0.0495537	0.653797	-0.00125623	0.00237401	0.597763	119.6	230.465	110	1.53e-10	231.052	111	1.92e-10	0.056954	0.0823353	0.490563	0.0313585	0.0548475	0.567498	0.00841482	0.112691	0.94061	0.00841482	0.0557218	0.880238	0.51127
9005_16_PLXNA1_PLXA1	IVW	112	-0.0158488	0.0353923	0.654296	0.00132086	0.00169694	0.438018	119.6	118.16	110	0.280346	118.811	111	0.288786	-0.0523558	0.0587948	0.37515	-0.0964876	0.0553645	0.0813739	-0.0506912	0.103141	0.624061	-0.0768108	0.0564702	0.176522	0.0515295
13102_1_FAM3D_FAM3D	IVW	112	-0.0145241	0.0324529	0.654483	0.00153689	0.00154811	0.32301	119.6	98.1485	110	0.783566	99.1341	111	0.782748	-0.0570425	0.0537355	0.290769	-0.0220097	0.0490253	0.653471	0.0588188	0.0969324	0.545221	-0.0532062	0.0504682	0.294057	0
8535_102_DMKN_Dermokine	IVW	112	0.0147964	0.0330877	0.65474	0.00276902	0.00158114	0.0826845	119.6	106.387	110	0.579728	109.454	111	0.523688	-0.0614955	0.0547043	0.2634	-0.0419414	0.0528867	0.427753	0.0516136	0.107526	0.632165	-0.0651928	0.0520099	0.212669	0
5704_74_GZMM_Granzyme_M	IVW	112	-0.0148356	0.0332389	0.655357	0.000242159	0.00158916	0.879165	119.6	111.174	110	0.450731	111.198	111	0.476867	-0.0215879	0.0554808	0.697951	-0.0617945	0.0531226	0.244731	-0.0195787	0.110848	0.860123	-0.0277321	0.0561542	0.622383	0
12785_49_ZBTB33_KAISO	IVW	112	0.0145806	0.0326951	0.655629	0.000880362	0.00155519	0.572493	119.6	95.8572	110	0.829522	96.1776	111	0.840768	-0.00987536	0.0541795	0.855705	0.00947341	0.0499463	0.849566	-0.0831042	0.0990874	0.403442	-0.0169515	0.0553347	0.759916	0
14614_41_NCMAP_CA130	IVW	112	-0.016821	0.0377679	0.656046	-0.000905539	0.0018237	0.620505	119.6	143.179	110	0.0183652	143.5	111	0.0205555	0.00822603	0.0630927	0.896504	0.00240447	0.0555936	0.965502	-0.147414	0.119156	0.218643	-0.0598215	0.0570626	0.296756	0.213289
5708_1_LEAP2_LEAP2	IVW	112	-0.0322397	0.0724809	0.656462	2.41e-05	0.003478	0.994495	119.6	503.397	110	1.19e-51	503.398	111	2.57e-51	-0.0329033	0.120456	0.785245	0.0220892	0.0556448	0.691391	0.281557	0.117975	0.0186969	-0.0228803	0.056624	0.686935	0.775525
18886_28_DSCAML1_DSCL1	IVW	112	0.0154279	0.0346888	0.656498	0.000126802	0.00166168	0.939311	119.6	125.117	110	0.153767	125.124	111	0.169844	0.0119109	0.057779	0.837058	-0.0346877	0.0502458	0.489967	-0.0568519	0.107446	0.597778	-0.0188973	0.05271	0.720639	0.0969182
19388_2_CDH12_Cadherin_12	IVW	112	-0.0143082	0.0321752	0.65654	-2.93e-05	0.00154167	0.984896	119.6	91.3075	110	0.902173	91.3079	111	0.913651	-0.0134991	0.0534173	0.800964	-0.0606726	0.051519	0.238926	-0.00904438	0.0957704	0.924931	-0.0433336	0.053348	0.418369	0
10910_6_CEACAM4_CEAM4	IVW	112	-0.0163903	0.0369866	0.657664	0.0029738	0.00175237	0.0925214	119.6	135.831	110	0.0479131	139.387	111	0.0353577	-0.0987105	0.0608139	0.107418	-0.116514	0.0532323	0.028613	-0.199403	0.123609	0.109546	-0.113787	0.0526779	0.0329198	0.198362
14175_78_SCP2D1_SCP2D	IVW	112	0.0158434	0.0357838	0.657944	0.000481424	0.00173598	0.782054	119.6	129.613	110	0.0976046	129.703	111	0.108385	0.00259043	0.0597916	0.965522	-0.00753503	0.054743	0.890522	-0.053058	0.111753	0.635878	-0.0210027	0.0542767	0.69953	0.129065
8357_43_SULT4A1_ST4A1	IVW	112	0.0145539	0.0329137	0.658356	-0.00103006	0.00157717	0.515049	119.6	110.866	110	0.458905	111.296	111	0.474239	0.0430429	0.0546963	0.433007	0.0439343	0.053127	0.408256	0.125947	0.126792	0.322706	0.0563816	0.0595817	0.346056	0
6414_8_OAF_OAF	IVW	112	-0.0165756	0.0375159	0.658612	0.00221015	0.00179342	0.220439	119.6	128.864	110	0.105655	130.643	111	0.0981971	-0.0776894	0.0621298	0.213794	-0.0896416	0.0529601	0.0905266	-0.0693791	0.108291	0.523057	-0.0811137	0.0539248	0.13537	0.140501
7922_5_ADM_Adrenomedullin	IVW	112	0.0148219	0.0336603	0.659693	0.00247485	0.00159509	0.123644	119.6	111.492	110	0.442341	113.932	111	0.405274	-0.0536146	0.0553571	0.334908	-0.00567697	0.0545942	0.917181	-0.0994013	0.133281	0.457362	-0.091143	0.0615451	0.141463	0.0193031
14052_26_UNC13A_UN13A	IVW	112	0.0145314	0.0330175	0.659856	0.000509533	0.00156391	0.74519	119.6	104.682	110	0.625277	104.788	111	0.648032	0.000319559	0.0547075	0.99535	0.0583722	0.0550137	0.288668	0.132664	0.116244	0.256219	0.0420399	0.054361	0.440961	0
11388_75_WFDC2_HE4	IVW	112	0.0158399	0.0360351	0.66025	-0.0016269	0.00172341	0.347237	119.6	125.638	110	0.146267	126.656	111	0.147018	0.0608127	0.0597447	0.31097	-0.0365539	0.0559632	0.513643	-0.0274551	0.116667	0.814387	-0.0185384	0.0578614	0.749272	0.111217
19291_2_CASQ2_CASQ2	IVW	112	0.0146704	0.0334363	0.660837	0.00132529	0.00159919	0.409052	119.6	115.134	110	0.349867	115.853	111	0.357306	-0.0218339	0.0553302	0.693894	-0.0130372	0.0521428	0.802565	0.0166674	0.107071	0.876578	-0.016203	0.0556199	0.771354	0.0277233
15376_134_CTSE_CATE	IVW	112	0.0163876	0.0373652	0.660968	0.00265561	0.00177986	0.138553	119.6	122.17	110	0.201407	124.642	111	0.17751	-0.0566423	0.0614546	0.358706	-0.0472853	0.0554249	0.393581	-0.0313752	0.0911776	0.731414	-0.0613325	0.0525352	0.245528	0.10207
9767_22_RIPPLY1_RIPP1	IVW	112	0.0146688	0.0334474	0.660978	0.00176187	0.00159608	0.272056	119.6	113.93	110	0.379528	115.192	111	0.373526	-0.034138	0.0554203	0.539178	0.0149185	0.0567875	0.792776	-0.1939	0.121139	0.112299	-0.0809332	0.0544085	0.139715	0.0246034
5035_7_TYMS_TS	IVW	112	-0.0156064	0.0357649	0.662575	0.0011355	0.00171688	0.509755	119.6	134.024	110	0.0594892	134.557	111	0.0635887	-0.0469887	0.059474	0.431186	-0.0478522	0.0524092	0.361216	0.0347967	0.099389	0.726923	-0.0364101	0.0507572	0.474672	0.161701
8038_41_NSDHL_NSDHL	IVW	112	0.0146137	0.033506	0.662725	0.00135257	0.00159926	0.399527	119.6	99.4479	110	0.754965	100.163	111	0.760309	-0.0225743	0.0552815	0.68381	-0.0484171	0.0539179	0.369198	-0.0158855	0.102054	0.876586	-0.0641088	0.0516128	0.216814	0
9264_11_CTSO_CATO	IVW	112	0.0158109	0.0362978	0.663135	0.00207528	0.00173096	0.233136	119.6	125.812	110	0.143818	127.456	111	0.136015	-0.0413029	0.0598475	0.491562	-0.0420024	0.0553712	0.448115	-0.0287274	0.125049	0.818725	-0.0495368	0.0588689	0.40189	0.118797
6917_49_LRRC3_LRRC3	IVW	112	-0.0141896	0.0326102	0.663469	0.00188654	0.00155653	0.228103	119.6	89.639	110	0.922523	91.108	111	0.916035	-0.0664662	0.0540721	0.221614	-0.0460036	0.0510399	0.367415	-0.125667	0.0965122	0.195583	-0.0490736	0.0476315	0.30512	0
6620_82_LINGO1_LIGO1	IVW	112	-0.0149232	0.0343105	0.663603	0.00161803	0.00163671	0.325036	119.6	103.899	110	0.645815	104.876	111	0.645749	-0.0598247	0.0569227	0.29557	-0.0452653	0.0529242	0.392393	0.0403801	0.105383	0.702322	-0.0460861	0.0544274	0.398959	0
14250_115_BLMH_BLMH	IVW	112	0.0153411	0.0352958	0.663822	0.00135186	0.00169404	0.426585	119.6	130.885	110	0.0850387	131.642	111	0.088202	-0.0220529	0.0586998	0.707871	-0.0105523	0.0495361	0.831309	-0.025932	0.100033	0.795934	-0.0354798	0.0493696	0.473862	0.143878
11696_7_CRABP2_RABP2	IVW	112	0.0166304	0.0383438	0.664493	0.00192727	0.00184265	0.29789	119.6	135.499	110	0.0498836	136.847	111	0.0484763	-0.0366177	0.0637248	0.56672	0.0050072	0.0560343	0.928796	0.104001	0.114071	0.363891	-0.00486736	0.0576412	0.932857	0.177869
6289_78_ARHGAP36_RHG36	IVW	112	0.0146269	0.0337942	0.665143	0.00131128	0.0016204	0.420126	119.6	75.3654	110	0.995227	76.0203	111	0.995429	-0.021552	0.0560429	0.701304	-0.0123802	0.0506879	0.807042	0.0906099	0.093824	0.336272	0.000622536	0.0535743	0.99075	0
17372_5_EIF4EBP1_4EBP1	IVW	112	-0.0147329	0.0340788	0.66551	0.000356195	0.00162931	0.827354	119.6	120.636	110	0.229704	120.689	111	0.249299	-0.0246813	0.0569404	0.665531	0.00593969	0.052679	0.910227	0.0368235	0.104918	0.726273	0.00220793	0.0503973	0.965134	0.0639089
17703_40_GMNN_GEMI	IVW	112	0.0142929	0.0330623	0.665522	0.00185519	0.00158076	0.243088	119.6	108.929	110	0.510957	110.306	111	0.500756	-0.0370071	0.054807	0.500949	-0.061624	0.0513383	0.230003	-0.0564485	0.108067	0.602469	-0.0564485	0.0523808	0.283524	0
13960_15_AGAP3_AGAP3	IVW	112	-0.0139875	0.0323559	0.665522	0.00141874	0.00154985	0.361981	119.6	93.3669	110	0.872429	94.2048	111	0.873757	-0.052856	0.0533834	0.324289	-0.0193392	0.0502095	0.700111	-0.0279432	0.0948435	0.768831	-0.0279432	0.0518887	0.591295	0
15653_9_COL10A1_COAA1	IVW	112	-0.0140621	0.0325745	0.665966	0.000749742	0.00155087	0.629749	119.6	103.423	110	0.658134	103.657	111	0.67693	-0.0348716	0.0539813	0.519629	0.0172122	0.0510453	0.73597	-0.0128159	0.100812	0.89907	-0.0210253	0.0525354	0.689769	0
7948_129_GLTPD2_GLTD2	IVW	112	-0.0181823	0.042127	0.666027	-0.000904524	0.00203286	0.657229	119.6	163.678	110	0.00068807	163.973	111	0.000811076	0.00673127	0.0701617	0.923743	-0.0703167	0.0551881	0.202618	-0.100733	0.105083	0.339841	-0.0727958	0.057017	0.204359	0.311324
18887_7_ENTPD2_ENTP2	IVW	112	0.0148606	0.0344477	0.666181	0.00182927	0.00164597	0.268835	119.6	123.108	110	0.185286	124.49	111	0.179983	-0.035717	0.0570547	0.532604	-0.088066	0.0548279	0.108224	-0.131856	0.0920937	0.155023	-0.0754773	0.051204	0.143298	0.097159
19361_78_MATN3_MATN3	IVW	112	0.013728	0.0318401	0.666356	-0.000996604	0.00152327	0.514314	119.6	104.879	110	0.620054	105.307	111	0.634525	0.0411346	0.052617	0.436027	-0.0268739	0.0488712	0.582393	0.000309703	0.108141	0.99772	-0.00687704	0.049543	0.889852	0
9070_1_C17orf67_CQ067	IVW	112	0.0144782	0.0335916	0.666464	0.00113682	0.00160623	0.480595	119.6	113.243	110	0.396908	113.758	111	0.409714	-0.0173203	0.0561434	0.758285	-0.0215499	0.0572816	0.706761	0.0565321	0.116291	0.627837	-0.0259902	0.0607984	0.669856	0.00903999
2620_4_IL6ST_gp130__soluble	IVW	112	-0.0150144	0.0348832	0.666891	0.000783756	0.00166556	0.638883	119.6	111.895	110	0.431737	112.12	111	0.45237	-0.0366929	0.0578601	0.527289	-0.0563274	0.0572623	0.325276	-0.0420524	0.110325	0.703808	-0.0819629	0.0576109	0.157628	0
6526_77_OBP2A_OBP2A	IVW	112	-0.0141197	0.032842	0.667248	0.000766707	0.00157625	0.627643	119.6	89.9048	110	0.9195	90.1414	111	0.926916	-0.0352886	0.0545219	0.518827	-0.0210308	0.0540612	0.697263	-0.0192177	0.105234	0.85543	-0.0192177	0.0637449	0.763613	0
4968_50_CAPG_CAPG	IVW	112	-0.0143476	0.033373	0.667257	7.01e-05	0.00160366	0.965224	119.6	110.459	110	0.469765	110.461	111	0.49659	-0.0162785	0.0554156	0.769501	-0.0365056	0.0526025	0.487689	-0.0803128	0.106504	0.452396	-0.0207561	0.0481146	0.667022	0
2599_51_TNFSF9_4_1BB_ligand	IVW	112	-0.0152642	0.0355306	0.667481	0.00262708	0.00168357	0.121533	119.6	130.608	110	0.0876577	133.499	111	0.0717821	-0.0877959	0.0583687	0.135405	-0.0808131	0.0522583	0.122004	0.104552	0.101698	0.306155	-0.0699038	0.0494402	0.160189	0.16185
12556_7_UBE2C_UBE2C	IVW	112	0.0140512	0.0328452	0.668796	0.00202403	0.00157858	0.202473	119.6	96.6572	110	0.814157	98.3012	111	0.80009	-0.041973	0.0546627	0.444218	0.0453387	0.0547153	0.407314	0.126732	0.10852	0.245381	-0.00180619	0.0549144	0.973821	0
3074_6_LBP_LBP	IVW	112	0.0149783	0.0350404	0.669046	0.00238824	0.00167317	0.156305	119.6	107.137	110	0.559488	109.174	111	0.531241	-0.0517135	0.058403	0.377841	-0.052339	0.0570432	0.358864	0.0769825	0.121254	0.526809	-0.0536181	0.0574374	0.352585	0
13726_4_CD80_B7	IVW	112	-0.014226	0.0332828	0.669068	0.00333918	0.00159069	0.0380871	119.6	102.072	110	0.692404	106.479	111	0.603633	-0.106557	0.0551574	0.0559473	-0.0316794	0.0541864	0.558792	0.0682225	0.113835	0.550186	-0.0711833	0.0582346	0.224163	0
5606_24_MFAP1_MFAP1	IVW	112	0.0139046	0.0325854	0.669588	0.00145429	0.00155949	0.353099	119.6	101.859	110	0.6977	102.728	111	0.700047	-0.0261809	0.0539401	0.628379	0.00501293	0.0511755	0.921967	0.145793	0.11234	0.19705	0.000961128	0.0526629	0.985472	0
4829_43_SFN_STRATIFIN	IVW	112	-0.015127	0.0355135	0.670144	0.000678907	0.00171133	0.692347	119.6	126.272	110	0.137499	126.453	111	0.149912	-0.0338705	0.0591872	0.568313	-0.0793508	0.0549226	0.148521	0.0844225	0.120302	0.484301	-0.0424946	0.0543025	0.435556	0.10699
12478_15_RPL30_RL30	IVW	112	0.0146763	0.0344788	0.670353	-0.000570592	0.00165369	0.730721	119.6	120.522	110	0.231902	120.653	111	0.250022	0.0304131	0.0572573	0.596375	0.0219094	0.0551785	0.69132	-0.00681161	0.101779	0.946761	0.0116763	0.0581412	0.841202	0.0639275
4234_8_IL1RL1_IL_1_R4	IVW	112	-0.0140524	0.0330982	0.671152	0.000674627	0.00157589	0.66942	119.6	134.593	110	0.0556177	134.818	111	0.0616974	-0.0327484	0.0548719	0.551856	-0.0765199	0.0478465	0.109759	0.0251045	0.0985852	0.799466	-0.0545104	0.0496172	0.274312	0.162449
8018_43_VSIG2_VSIG2	IVW	112	0.0149695	0.0352802	0.671344	-0.00305154	0.00166286	0.0691913	119.6	123.397	110	0.1805	127.174	111	0.139818	0.0994664	0.0577824	0.0879899	0.0901176	0.059658	0.130898	0.0202964	0.12488	0.871186	0.0351449	0.0599646	0.559002	0.124005
19584_33_FGF9_FGF9	IVW	112	0.0141399	0.0333511	0.671587	-0.000263261	0.00159065	0.86885	119.6	109.619	110	0.49231	109.647	111	0.518503	0.0214344	0.0552705	0.698906	0.0514952	0.0536094	0.336772	0.0707985	0.119797	0.555729	0.0353919	0.0582307	0.54457	0
2609_59_CST3_Cystatin_C	IVW	112	0.0158429	0.037384	0.67172	0.000707835	0.00179933	0.694795	119.6	132.32	110	0.07244	132.506	111	0.0802254	-0.0037891	0.0624403	0.951721	-0.089363	0.0548299	0.103139	-0.0364807	0.110532	0.741986	-0.0847377	0.0590036	0.153774	0.147756
4314_12_DCTPP1_XTP3A	IVW	112	-0.0160767	0.0379402	0.671757	0.00212783	0.00180715	0.241558	119.6	132.673	110	0.0695812	134.346	111	0.065164	-0.0746977	0.0625552	0.235004	-0.0414283	0.0613253	0.499327	-0.0166149	0.126171	0.895471	-0.0678554	0.0618993	0.275354	0.163573
10451_11_NUCB1_NUCB1	IVW	112	-0.0144185	0.0340733	0.672177	0.00263975	0.00162749	0.107671	119.6	104.95	110	0.618162	107.581	111	0.574159	-0.0874666	0.0564736	0.124301	-0.0616332	0.0540148	0.253853	0.0851908	0.114519	0.458509	-0.0877045	0.0555719	0.117361	0
16932_5_SULT1E1_SULT_1E	IVW	112	0.0137504	0.0325445	0.672653	0.00158866	0.00159057	0.320085	119.6	117.493	110	0.294988	118.559	111	0.294341	-0.0283983	0.0532913	0.595186	-0.0429042	0.0512323	0.402343	-0.0168701	0.119483	0.887973	-0.0521784	0.0495098	0.294218	0.0511275
2827_23_CX3CL1_Fractalkine_CX3CL_1	IVW	112	0.01506	0.035695	0.673092	0.0032989	0.00168908	0.0533509	119.6	118.936	110	0.263832	123.061	111	0.204332	-0.0757677	0.0583553	0.19687	-0.0649199	0.0523408	0.214853	-0.0757078	0.119684	0.528321	-0.0668744	0.060089	0.268146	0.0968544
14587_16_GDF11_GDF_11	IVW	112	-0.0162802	0.0385946	0.673152	0.000288001	0.00184197	0.87604	119.6	152.952	110	0.00426433	152.986	111	0.00510766	-0.024329	0.0644414	0.706502	-0.0553017	0.0547314	0.312294	0.0468176	0.123501	0.705348	-0.090643	0.0572518	0.116213	0.261436
9609_25_ZNF275_ZN275	IVW	112	0.0138507	0.0329448	0.674177	0.00181348	0.00157632	0.252452	119.6	108.149	110	0.532073	109.472	111	0.523199	-0.0362057	0.0545755	0.508458	0.0159175	0.0539862	0.768113	0.0655753	0.0977822	0.503852	0.00552422	0.0546741	0.919702	0
5753_21_FAM19A1_F19A1	IVW	112	-0.0137886	0.0328274	0.67446	0.0035275	0.00156228	0.0259241	119.6	102.057	110	0.692766	107.156	111	0.58557	-0.111751	0.054406	0.0423434	-0.0655739	0.0518459	0.205948	-0.091496	0.110355	0.408826	-0.113615	0.0526076	0.0329494	0
8104_21_IL10RA_IL_10_Ra	IVW	112	0.013673	0.0326734	0.675599	0.00249602	0.00156018	0.112505	119.6	105.258	110	0.609992	107.817	111	0.567815	-0.0546833	0.0537883	0.311555	0.00329616	0.0540694	0.95139	0.114966	0.115761	0.322808	-0.0305224	0.0519487	0.558029	0
5807_77_CD70_CD70	IVW	112	0.0133038	0.0317954	0.67564	0.00208335	0.00155657	0.183519	119.6	112.884	110	0.406074	114.723	111	0.385239	-0.0412072	0.0515999	0.426249	-0.00980976	0.0524823	0.851727	0.185604	0.107179	0.0861027	-0.0470802	0.0488238	0.336998	0.0230246
7115_5_SEMG1_Semenogelin	IVW	112	-0.0143413	0.0342853	0.675732	0.000446852	0.0016414	0.785949	119.6	98.4547	110	0.776984	98.5288	111	0.795426	-0.0266374	0.0567053	0.639463	-0.0398213	0.0531769	0.45395	-0.0374092	0.0985803	0.705057	-0.0374092	0.049703	0.453251	0
11571_75_KLRC3_NKG2E	IVW	112	0.0161348	0.0385971	0.675923	0.000434555	0.00185659	0.815373	119.6	147.118	110	0.010448	147.191	111	0.0122334	0.00413692	0.0642658	0.948791	0.00177254	0.0559255	0.974716	0.00486443	0.112844	0.965693	-0.0235906	0.0618802	0.703761	0.232448
12436_84_GSTO1_GST_omega_1	IVW	112	-0.0239741	0.0575567	0.677022	0.00365507	0.00271314	0.180693	119.6	364.528	110	5.12e-29	370.543	111	1.12e-29	-0.126091	0.0950492	0.187394	0.123947	0.0565711	0.0284521	0.110918	0.113167	0.329153	0.0946633	0.056251	0.0952108	0.695915
18312_68_NDRG3_NDRG3	IVW	112	0.0145016	0.0348774	0.677564	0.000187584	0.00167451	0.911009	119.6	123.68	110	0.175895	123.694	111	0.193291	0.00933065	0.0579491	0.872377	-0.0788999	0.0521223	0.13009	0.0914277	0.111251	0.412943	-0.0450191	0.0520539	0.388984	0.0865038
12663_1_TST_THTR	IVW	112	-0.0130704	0.0314469	0.677677	0.000402945	0.00150962	0.790033	119.6	139.025	110	0.032066	139.115	111	0.0365978	-0.0244229	0.0529738	0.645681	-0.0549553	0.0465742	0.238019	-0.0343842	0.096195	0.721439	-0.0571029	0.0479795	0.236526	0.187957
9506_10_APOL1_Apo_L1	IVW	112	0.0147566	0.0355543	0.678111	0.000148717	0.00172623	0.931503	119.6	114.887	110	0.355866	114.895	111	0.38093	0.0106571	0.0594958	0.85817	-0.00885371	0.0540561	0.869898	0.0158128	0.107937	0.883792	-0.0390239	0.0588194	0.508416	0.0165262
9333_59_ERP27_ERP27	IVW	112	0.013432	0.0323815	0.678284	0.00161668	0.00155303	0.300164	119.6	107.61	110	0.546663	108.694	111	0.544193	-0.03146	0.0539285	0.560842	-0.00133451	0.0546335	0.980512	0.00883019	0.106273	0.93393	-0.0123489	0.0609691	0.839863	0
18324_61_SUOX_SUOX	IVW	112	0.0137617	0.0332388	0.678856	0.00294394	0.00157078	0.0635584	119.6	110.03	110	0.481267	113.543	111	0.415239	-0.0675332	0.0544229	0.217284	-0.0301429	0.0513096	0.556887	-0.0446402	0.100601	0.658097	-0.0365028	0.0536299	0.497516	0.0210284
5430_66_SIRPA_SHPS1	IVW	112	0.0141251	0.0341221	0.678905	0.00241669	0.00161782	0.138093	119.6	120.381	110	0.234643	122.823	111	0.208581	-0.0555023	0.0576554	0.337832	-0.0350122	0.0534023	0.512062	-0.0629546	0.0987165	0.524962	-0.0629546	0.0539415	0.245675	0.0892505
19241_31_RBP5_RBP_III	IVW	112	0.0168498	0.0407145	0.678983	0.00285732	0.00194651	0.14498	119.6	152.716	110	0.0044279	155.707	111	0.00330948	-0.0628329	0.067729	0.355589	0.00072224	0.0560868	0.989726	-0.00173982	0.109675	0.987372	-0.0393457	0.0586224	0.503506	0.279845
5111_15_NRXN3_NRX3B	IVW	112	0.0139243	0.033717	0.679626	-0.00118197	0.00162372	0.468198	119.6	97.3681	110	0.799884	97.898	111	0.808212	0.0459308	0.0554084	0.408928	-0.00839754	0.0529599	0.874012	-0.00553023	0.108373	0.959394	-0.0317463	0.0533687	0.553156	0
8261_51_STOM_STOM	IVW	112	-0.0158266	0.0383595	0.679911	-0.000256684	0.00183955	0.889282	119.6	148.352	110	0.00869476	148.379	111	0.0102875	-0.00872635	0.0638263	0.891502	-0.052932	0.0508707	0.298098	0.143054	0.107899	0.187625	-0.0423365	0.0497805	0.396899	0.23849
8983_7_GOLM1_GOLM1	IVW	112	0.0138246	0.0335639	0.680421	0.000478745	0.0015925	0.764268	119.6	80.5468	110	0.984265	80.6371	111	0.986604	0.000495263	0.0556099	0.99291	0.0106356	0.0516859	0.836967	0.0225864	0.0902334	0.80281	0.0020584	0.050965	0.967856	0
7815_49_IGFBPL1_IBPL1	IVW	112	0.0137153	0.033337	0.680771	0.00114489	0.00159842	0.475346	119.6	114.326	110	0.369673	114.859	111	0.381828	-0.0178561	0.0553092	0.747428	0.00573982	0.0532905	0.914227	0.0523402	0.124331	0.674588	-0.0236675	0.0554185	0.670157	0.0185463
4930_21_STC1_Stanniocalcin_1	IVW	112	-0.0161711	0.0393458	0.681073	0.00153319	0.00187555	0.415433	119.6	147.084	110	0.0104994	147.978	111	0.0109103	-0.0587452	0.0653082	0.370348	-0.0271928	0.0577578	0.637779	-0.00518456	0.120822	0.96585	-0.0919423	0.0552734	0.0990513	0.238266
7139_14_SLITRK4_SLIK4	IVW	112	0.0151481	0.0369243	0.681624	-0.000480781	0.00176766	0.786142	119.6	127.023	110	0.127613	127.109	111	0.140714	0.028444	0.061356	0.643858	-0.00518035	0.0592162	0.930288	-0.0475656	0.110002	0.666284	-0.0130321	0.0586232	0.824487	0.111278
18935_14_TLR5_TLR5	IVW	112	-0.0144124	0.03514	0.681702	0.0017317	0.00168176	0.305411	119.6	115.18	110	0.348756	116.29	111	0.346738	-0.0621964	0.0582036	0.287589	-0.0699157	0.054916	0.202969	-0.0445183	0.116911	0.704089	-0.0684262	0.0619694	0.271897	0.033049
10917_40_GNGT2_GBGT2	IVW	112	0.013413	0.0327404	0.682043	0.00166792	0.00155421	0.285545	119.6	101.844	110	0.69806	102.996	111	0.69345	-0.0327428	0.0540528	0.545925	0.012983	0.0554181	0.814773	-0.10008	0.110463	0.366898	-0.0248868	0.0543209	0.647744	0
18819_21_PPIC_PPIC	IVW	112	0.0158207	0.0388446	0.683801	0.00196296	0.00185739	0.292902	119.6	152.731	110	0.00441714	154.282	111	0.00416181	-0.0386179	0.0645034	0.550607	-0.0727392	0.056424	0.197345	0.0613469	0.107361	0.568878	-0.0721561	0.055454	0.195888	0.270499
13577_25_U2AF2_U2AF2	IVW	112	-0.0133047	0.0326755	0.683878	0.00250488	0.00156132	0.111507	119.6	107.604	110	0.54683	110.178	111	0.504189	-0.0824467	0.0540836	0.130271	-0.0502251	0.0516231	0.330594	0.0050397	0.0963409	0.958375	-0.0410669	0.0541147	0.449528	0
3054_3_HP_Haptoglobin__Mixed_Type	IVW	112	0.0236873	0.0581934	0.683975	0.00245374	0.00277162	0.377921	119.6	396.336	110	5.63e-34	399.16	111	3.84e-34	-0.0439682	0.0960891	0.648159	0.0160662	0.051561	0.755348	0.0732739	0.106433	0.492604	0.0139662	0.0622938	0.823015	0.71723
7762_30_SNN_SNN	IVW	112	0.0131109	0.0322256	0.68412	0.00414061	0.00153452	0.0080682	119.6	99.8472	110	0.745838	107.128	111	0.586306	-0.10136	0.0532748	0.0597091	-0.0584263	0.050197	0.244449	-0.0328422	0.0997158	0.742506	-0.0754186	0.0533946	0.160608	0
19567_1_EGFR_EGFRvIII	IVW	112	0.0142314	0.0350204	0.684468	0.00230247	0.00166176	0.168684	119.6	121.652	110	0.210694	123.775	111	0.191902	-0.0500821	0.0580593	0.390233	-0.0110588	0.0540456	0.837869	0.188729	0.101278	0.0650389	-0.0184818	0.0532642	0.729261	0.0947112
12825_18_APPL1_DP13A	IVW	112	-0.0132415	0.0326648	0.685202	0.000521993	0.00156143	0.738787	119.6	92.3583	110	0.887644	92.4701	111	0.898857	-0.0276894	0.0541735	0.610288	-0.02768	0.0535367	0.605136	0.0908083	0.105905	0.393044	0.00437365	0.0599663	0.941989	0
19511_8_DCUN1D2_DCNL2	IVW	112	0.0130626	0.0322536	0.685479	0.00160594	0.00154509	0.300905	119.6	109.77	110	0.48824	110.851	111	0.486142	-0.0312782	0.053481	0.559849	-0.0279405	0.0506804	0.581423	0.0325014	0.101464	0.749325	-0.0347719	0.0506935	0.494191	0
18894_1_GPX2_GPX2	IVW	112	-0.0132629	0.0328299	0.68622	0.000156095	0.00156903	0.920935	119.6	108.46	110	0.523648	108.47	111	0.550246	-0.017584	0.0544455	0.747336	-0.0900362	0.0536399	0.0932438	-0.0397408	0.108243	0.714211	-0.0642538	0.0538005	0.234907	0
10612_18_PLOD3_PLOD3	IVW	112	0.0152615	0.0378005	0.686405	0.00161694	0.00180054	0.371129	119.6	133.671	110	0.0620018	134.651	111	0.0628992	-0.0294847	0.0625627	0.638372	-0.0216793	0.0552958	0.695014	-0.144391	0.106327	0.177221	-0.0416617	0.05287	0.432375	0.163524
11364_18_MFN1_MFN1	IVW	112	0.0131296	0.032599	0.687125	-0.000960331	0.00155441	0.537977	119.6	109.307	110	0.50074	109.688	111	0.517379	0.0397194	0.0539911	0.4635	-0.0414163	0.0540072	0.443161	-0.0523573	0.0976814	0.593031	-0.0137771	0.0515924	0.789935	0
8872_1_SEC61G_SC61G	IVW	112	0.0135056	0.0335597	0.687365	0.00110384	0.00161215	0.494973	119.6	117.427	110	0.29646	117.928	111	0.308485	-0.0167835	0.055575	0.763224	0.00378135	0.0495191	0.939132	0.0136276	0.106507	0.89842	-0.00770869	0.0561814	0.891113	0.0438313
8941_4_NLGN3_NLGN3	IVW	112	0.0135859	0.0338993	0.688587	0.00078847	0.00162278	0.628022	119.6	118.583	110	0.271277	118.838	111	0.288204	-0.00829693	0.0564406	0.883399	-0.0221482	0.053219	0.677286	-0.100596	0.0997694	0.315509	-0.0297752	0.052519	0.571899	0.050146
9568_289_FCAMR_FCAMR	IVW	112	0.0137154	0.0343378	0.689579	-0.000338771	0.00164336	0.837059	119.6	121.548	110	0.212599	121.595	111	0.231463	0.0231076	0.0571414	0.686709	0.0753276	0.0552274	0.172582	0.0553544	0.104848	0.598589	0.0729742	0.057959	0.210648	0.0708581
8960_3_ERAP2_LRAP	IVW	112	-0.0103458	0.0259318	0.689921	-0.000902363	0.00122686	0.463599	119.6	131.259	110	0.0815939	131.905	111	0.0857157	0.0150852	0.0432525	0.727928	-0.00919148	0.0401802	0.819058	-0.00637831	0.0809035	0.937303	-0.0131492	0.0415948	0.7525	0.145245
5026_66_RPS3_RS3	IVW	112	0.0137333	0.0344523	0.690174	-0.00120034	0.00164753	0.467814	119.6	117.959	110	0.284724	118.528	111	0.295021	0.0470199	0.0572657	0.413375	0.013885	0.0546861	0.79957	-0.0245613	0.117245	0.834452	0.0129722	0.0584402	0.824742	0.0489465
11549_6_ISL1_ISL1	IVW	112	0.0130061	0.0326842	0.69068	2.61e-05	0.00156702	0.986716	119.6	93.2461	110	0.874317	93.2463	111	0.888076	0.012286	0.0541341	0.82088	0.0554161	0.0531269	0.296907	0.179821	0.104525	0.0881538	0.0547524	0.0556193	0.327053	0
5494_52_SNRPF_RUXF	IVW	112	0.0341646	0.0858689	0.690727	-0.00320808	0.00412072	0.437932	119.6	720.992	110	1.65e-90	724.965	111	7.85e-91	0.122735	0.142627	0.391371	0.0647018	0.0586795	0.270188	0.0143525	0.11519	0.901067	0.0505823	0.0575504	0.381342	0.844209
4811_33_ITIH4_ITI_heavy_chain_H4	IVW	112	0.0158116	0.0398247	0.691344	0.00170536	0.00191451	0.375006	119.6	154.136	110	0.0035252	155.248	111	0.00356494	-0.0311844	0.0661254	0.63815	-0.021392	0.0519655	0.680591	-0.0144132	0.0972683	0.88247	-0.0272314	0.0481174	0.572579	0.274182
16756_30_GDF7_GDF7	IVW	112	0.013012	0.0327889	0.691485	0.00192508	0.00156805	0.222185	119.6	107.695	110	0.544382	109.202	111	0.530496	-0.039925	0.05417	0.462672	0.0239078	0.0527516	0.650394	0.0641423	0.116483	0.582974	0.0189113	0.0514485	0.713888	0
11436_6_INA_AINX	IVW	112	0.0131619	0.0331812	0.691612	0.00131332	0.00158755	0.409877	119.6	114.883	110	0.355972	115.597	111	0.36354	-0.0232312	0.0551311	0.674298	0.0166888	0.0507888	0.742465	0.0125793	0.100952	0.901061	-0.00247823	0.0487171	0.959521	0.0255895
11313_100_PCBD1_PHS	IVW	112	0.0152701	0.0385057	0.691686	0.00177644	0.00183906	0.336188	119.6	142.935	110	0.0189963	144.147	111	0.018807	-0.0340061	0.0639213	0.595799	0.00677263	0.0522818	0.89693	0.0588975	0.100375	0.558547	0.00996708	0.0499504	0.842206	0.218862
19331_18_BAIAP2_BAIP2	IVW	112	-0.0136036	0.0343448	0.69204	0.000305451	0.00164618	0.853138	119.6	118.883	110	0.264952	118.92	111	0.286404	-0.0220693	0.0571972	0.700356	-0.0306329	0.0535047	0.566965	-0.138441	0.10983	0.210132	-0.0433884	0.0516162	0.402381	0.0499308
9930_48_GABBR2_GABR2	IVW	112	0.0129695	0.0328482	0.692967	0.00207449	0.00156167	0.1868	119.6	105.196	110	0.611627	106.961	111	0.590774	-0.0444619	0.0542972	0.414636	-0.0666414	0.0516531	0.196991	-0.000432365	0.112739	0.996947	-0.0584356	0.0566803	0.304797	0
19255_124_NXT2_NXT2	IVW	112	-0.0125402	0.0317915	0.693248	0.000567365	0.00155547	0.715995	119.6	116.534	110	0.316748	116.675	111	0.337563	-0.0271495	0.0512137	0.597096	-0.0042651	0.0506816	0.932933	-0.0765793	0.105678	0.470192	-0.0351873	0.0450437	0.436359	0.0320624
17789_1_QPRT_NADC	IVW	112	0.0137112	0.03485	0.693999	0.000330388	0.00167676	0.844161	119.6	124.922	110	0.156657	124.966	111	0.172337	0.00458907	0.0580384	0.937121	-0.00431849	0.0525565	0.934513	-0.0682918	0.115015	0.553878	-0.0135424	0.0563164	0.810409	0.0959044
8253_2_POMGNT1_PMGT1	IVW	112	0.0129798	0.0330275	0.69432	0.00133507	0.00158205	0.400566	119.6	111.511	110	0.441827	112.233	111	0.449399	-0.0239832	0.0548834	0.662979	-0.0405579	0.0518903	0.434444	0.088208	0.0987675	0.373743	-0.0214089	0.0526458	0.685041	0
18904_23_CAMK4_KCC4	IVW	112	0.0127327	0.0324614	0.69488	-0.000453018	0.00154666	0.77015	119.6	105.636	110	0.599895	105.722	111	0.623646	0.0253141	0.0538409	0.639168	0.0359263	0.0502766	0.474873	-0.13446	0.102532	0.192431	0.0254726	0.0539134	0.637517	0
16300_4_TREM2_TREM2	IVW	112	-0.0129343	0.0330253	0.695318	0.00135177	0.00156773	0.390427	119.6	109.612	110	0.492504	110.355	111	0.499424	-0.050564	0.0547287	0.35756	-0.0191346	0.0524578	0.715289	0.02042	0.0978507	0.835076	-0.0325138	0.0526486	0.538128	0
9541_15_B3GALT1_B3GT1	IVW	112	0.0129125	0.0330237	0.695793	-8.8e-05	0.00158363	0.955779	119.6	96.5119	110	0.817003	96.515	111	0.834657	0.015339	0.0547436	0.779852	0.00124002	0.0535223	0.981516	-0.0847814	0.107529	0.432113	-0.00566613	0.0543229	0.917116	0
9754_33_NQO2_Quinone_reductase_2	IVW	112	0.0144	0.0369229	0.696535	-0.00222641	0.00175435	0.207091	119.6	131.336	110	0.080897	133.259	111	0.0737501	0.0760585	0.0609619	0.214813	0.0796103	0.0548796	0.146882	0.0895505	0.106045	0.400231	0.0710373	0.051542	0.170901	0.157573
12894_3_PAXIP1_PAXI1	IVW	112	0.0129678	0.0333565	0.697452	0.00363569	0.00159131	0.0242483	119.6	98.3758	110	0.778689	103.596	111	0.678472	-0.0875598	0.0552148	0.115655	-0.0543525	0.0495167	0.272353	-0.0416821	0.108408	0.701349	-0.0633389	0.0536949	0.240678	0
19130_81_SERPINB8_SPB8	IVW	112	0.0131815	0.0339486	0.697809	-0.000479944	0.00164006	0.770349	119.6	115.811	110	0.33364	115.902	111	0.356118	0.0262023	0.056052	0.641092	0.0196569	0.0515933	0.703205	0.123219	0.107665	0.254894	0.0145817	0.0539317	0.787375	0.0254199
8360_169_NCR1_NKp46	IVW	112	-0.013871	0.0357956	0.698381	0.00187471	0.00170718	0.274544	119.6	125.549	110	0.147532	126.925	111	0.143244	-0.065743	0.0592473	0.269575	-0.0158363	0.0540284	0.769438	0.102602	0.119948	0.394179	-0.0410809	0.0586039	0.484775	0.114282
12876_39_SPEF1_SPEF1	IVW	112	0.0137156	0.0354559	0.698878	-0.00065829	0.00170193	0.699658	119.6	130.103	110	0.0925948	130.28	111	0.102038	0.0318626	0.0588897	0.589564	0.0847927	0.0550697	0.123625	0.170055	0.121017	0.16275	0.0886231	0.0539272	0.103133	0.133182
8786_6_FAM171B_F171B	IVW	112	0.012677	0.0328162	0.699271	-0.00063566	0.00157046	0.686439	119.6	98.1283	110	0.783997	98.2921	111	0.800275	0.0301361	0.0541983	0.579317	0.0208409	0.0534077	0.696372	0.0213481	0.096664	0.825616	0.000139033	0.0514469	0.997849	0
3022_4_CTLA4_CTLA_4	IVW	112	-0.0124281	0.0322764	0.700198	-0.000974789	0.00154349	0.528991	119.6	103.86	110	0.646812	104.259	111	0.661633	0.0144204	0.0533765	0.78754	-0.0346268	0.0502785	0.491012	0.0337054	0.104746	0.748223	-0.0198382	0.0494714	0.689188	0
12878_60_OSBPL11_OSB11	IVW	112	0.0124535	0.0323718	0.700459	0.00184461	0.00154146	0.234013	119.6	106.688	110	0.571607	108.12	111	0.559658	-0.0388861	0.0537453	0.470893	0.00343439	0.0511808	0.9465	-0.0328051	0.100965	0.745857	-0.0590925	0.0522682	0.260676	0
5070_76_TNFRSF6B_DcR3	IVW	112	0.0141582	0.0368313	0.700677	0.00332968	0.0017351	0.0575736	119.6	131.555	110	0.078954	135.959	111	0.0539357	-0.0778441	0.0601914	0.198625	-0.080392	0.0551557	0.144966	-0.0467593	0.124462	0.707863	-0.0873051	0.05252	0.09927	0.180915
18158_45_CASP8_Caspase_8	IVW	112	0.0133154	0.0346548	0.700809	0.00251699	0.00164506	0.12888	119.6	117.373	110	0.297674	119.871	111	0.266093	-0.0562678	0.0570517	0.32617	-0.0496261	0.0538348	0.356622	-0.000794118	0.104914	0.993974	-0.047559	0.05029	0.346358	0.0671493
16923_20_PFN2_Profilin_II	IVW	112	0.0136277	0.0354822	0.700925	0.00185034	0.0016961	0.277685	119.6	126.251	110	0.137777	127.617	111	0.133875	-0.0381823	0.0592643	0.52074	-0.014531	0.0536948	0.786681	0.111247	0.126649	0.381632	-0.0404758	0.0556944	0.46891	0.119061
5462_62_FCN3_Ficolin_3	IVW	112	0.0145764	0.0380741	0.701837	0.00173887	0.00181232	0.339426	119.6	135.777	110	0.0482313	136.913	111	0.0480896	-0.033703	0.0631083	0.594384	-0.0295181	0.0574242	0.607227	0.0382674	0.118744	0.747855	-0.0678312	0.0610563	0.268986	0.177681
5602_62_RNASE10_RNS10	IVW	112	0.0140865	0.0368072	0.701935	0.00318284	0.00173466	0.069231	119.6	132.534	110	0.0707	136.59	111	0.0500062	-0.0743332	0.0604044	0.2211	-0.00691106	0.0548255	0.899688	-0.0941875	0.11641	0.420186	-0.0654592	0.0564668	0.248842	0.183685
7184_13_CEACAM7_CEAM7	IVW	112	-0.0149154	0.0389959	0.702101	0.00282071	0.00185214	0.130642	119.6	152.81	110	0.0043622	156.032	111	0.00313957	-0.0929655	0.0642598	0.150821	-0.0346043	0.0533714	0.516746	0.105518	0.114501	0.358763	-0.0544023	0.0552566	0.326991	0.281678
15615_8_LILRB3_LIRB3	IVW	112	-0.0122789	0.0321973	0.702932	-0.00079677	0.00151573	0.600176	119.6	86.8053	110	0.949889	87.0816	111	0.954684	0.0102371	0.0535849	0.848843	-0.0361788	0.0508814	0.477059	-0.0678548	0.106416	0.525022	-0.0144366	0.0559456	0.796849	0
4569_52_SORCS2_SORC2	IVW	112	0.0129006	0.0338451	0.70308	-0.00127967	0.00162878	0.433755	119.6	122.035	110	0.203791	122.72	111	0.210441	0.0483074	0.0563952	0.393536	-0.0113915	0.0547518	0.835185	0.0410596	0.113236	0.717592	0.00794735	0.0512634	0.877079	0.0817244
4971_1_CTSZ_CATZ	IVW	112	-0.0162844	0.0427421	0.703208	0.00180388	0.00203753	0.377911	119.6	170.041	110	0.000210973	171.253	111	0.000211985	-0.0664908	0.071038	0.351329	-0.0568703	0.0534199	0.287062	-0.0362903	0.111333	0.745066	-0.0930535	0.0557675	0.0980158	0.341838
3070_1_IL2_IL_2	IVW	112	0.0133359	0.0350105	0.703269	0.00320792	0.00165596	0.0552857	119.6	116.512	110	0.317251	120.487	111	0.253386	-0.0757446	0.057538	0.190767	-0.0157425	0.0514794	0.759756	0.0841999	0.0951456	0.378092	-0.032024	0.0528142	0.545519	0.0777185
6549_60_VSTM2L_VTM2L	IVW	112	-0.0124554	0.0327551	0.703752	0.00305738	0.00156842	0.0538016	119.6	99.284	110	0.758667	103.084	111	0.691266	-0.0967523	0.0542488	0.0772641	-0.0196002	0.0534635	0.713911	0.12803	0.108332	0.239799	-0.0527985	0.0539348	0.329742	0
9204_33_POMC_Corticotropin_lipotropin	IVW	112	0.0149394	0.0393666	0.704321	0.00114864	0.00188718	0.544008	119.6	148.117	110	0.00900665	148.616	111	0.00993374	-0.0167838	0.065384	0.797894	-0.0141577	0.0575708	0.805746	-0.1432	0.137432	0.299691	-0.083544	0.0621465	0.18159	0.240692
7905_30_HP_HPT	IVW	112	0.0222186	0.0585556	0.704357	0.00242636	0.00278736	0.385929	119.6	392.674	110	2.13e-33	395.379	111	1.52e-33	-0.0446457	0.0966251	0.644957	0.00579955	0.054456	0.915186	0.121574	0.10311	0.240889	0.00425599	0.0554832	0.938994	0.714518
9889_42_AFAP1L1_AF1L1	IVW	112	0.0125229	0.033015	0.704457	-0.000147446	0.00157047	0.92537	119.6	100.045	110	0.741253	100.054	111	0.762737	0.0166317	0.0548196	0.762166	-0.00159646	0.0557044	0.977136	-0.0122202	0.12248	0.920705	-0.00330876	0.0533531	0.950661	0
16296_43_LGR5_LGR5	IVW	112	-0.0125778	0.0331735	0.704576	0.00306134	0.00158784	0.0564339	119.6	102.373	110	0.684866	106.09	111	0.613925	-0.0968336	0.0548661	0.0803543	-0.0546623	0.0504634	0.278716	0.128138	0.111474	0.252826	-0.0688583	0.0487872	0.160924	0
7932_23_SYT8_SYT8	IVW	112	0.0122948	0.0324777	0.705015	0.000470274	0.00155777	0.763306	119.6	100.038	110	0.741432	100.129	111	0.761076	-0.000616126	0.0537011	0.990867	-0.000548366	0.0528233	0.991717	0.0891013	0.116302	0.445231	0.0011853	0.058958	0.983996	0
9322_15_RCN1_RCN1	IVW	112	-0.0130772	0.0347136	0.706383	0.00262179	0.00164849	0.114611	119.6	121.442	110	0.214543	124.234	111	0.184186	-0.085202	0.0569671	0.137612	-0.0655504	0.0540676	0.225367	-0.0501197	0.110726	0.651686	-0.0986265	0.0527352	0.0640873	0.100306
12033_3_BUB1_BUB1	IVW	112	0.0134395	0.0357072	0.706633	0.00153702	0.00171445	0.371939	119.6	128.452	110	0.110293	129.391	111	0.111946	-0.0289636	0.0592821	0.626118	-0.0210075	0.0558114	0.706619	-0.0704733	0.113387	0.535525	-0.0550008	0.066083	0.407028	0.129626
3152_57_TNFRSF1B_TNF_sR_II	IVW	112	0.0146186	0.0388773	0.706903	0.00115833	0.00184548	0.53153	119.6	142.187	110	0.0210541	142.696	111	0.0229222	-0.0175345	0.0643737	0.785836	-0.0552847	0.0571337	0.333225	-0.0965493	0.118542	0.417118	-0.0669937	0.0613157	0.276934	0.2093
12557_18_NOVA1_NOVA1	IVW	112	-0.0133269	0.0354982	0.707344	0.00204238	0.00169232	0.230078	119.6	131.158	110	0.0825112	132.895	111	0.0768292	-0.0698354	0.0587142	0.236838	-0.0320778	0.0517665	0.535479	-0.00836781	0.126307	0.947298	-0.0753632	0.0576387	0.193742	0.154755
10047_12_NCF2_NCF_2	IVW	112	0.0125095	0.0333346	0.707459	0.00219258	0.00159151	0.171099	119.6	103.06	110	0.667457	104.958	111	0.643615	-0.0479468	0.0551081	0.386167	-0.0478535	0.0534687	0.370797	-0.0935638	0.118906	0.433034	-0.0667452	0.0578205	0.250836	0
3184_25_F7_Coagulation_Factor_VII	IVW	112	0.0133728	0.0356763	0.707782	0.00180297	0.00169655	0.290233	119.6	92.6517	110	0.883346	93.7811	111	0.880225	-0.0367311	0.0591235	0.535714	-0.0287709	0.0567324	0.61206	0.0181331	0.102373	0.859731	-0.0206501	0.0568623	0.717177	0
10043_31_BRD4_BRD4	IVW	112	0.0124552	0.0332587	0.708036	2.55e-05	0.00157646	0.987133	119.6	109.191	110	0.503856	109.192	111	0.530775	0.0117482	0.0549494	0.831099	-0.0258039	0.0555113	0.642046	0.0179598	0.100587	0.858618	-0.0211831	0.057404	0.712818	0
3480_7_DUSP3_DUS3	IVW	112	0.0147934	0.0395247	0.708193	-0.000202785	0.0018906	0.914779	119.6	150.647	110	0.00612745	150.663	111	0.0073106	0.0204015	0.0656505	0.756571	0.093211	0.0592458	0.115651	0.0550031	0.119509	0.646242	0.100811	0.0672707	0.136819	0.250012
10637_50_KIAA1324_K1324	IVW	112	-0.0123199	0.0330315	0.709168	8.2e-05	0.00156791	0.958367	119.6	103.993	110	0.643358	103.996	111	0.668355	-0.0145946	0.0546004	0.78974	-0.0568356	0.0527513	0.28129	0.0202807	0.120619	0.866781	-0.0526227	0.0574186	0.361405	0
6606_61_KISS1_KISS1	IVW	112	0.0116854	0.0315172	0.710813	0.00306637	0.00151017	0.0447195	119.6	102.042	110	0.693145	106.165	111	0.611951	-0.0729762	0.0522669	0.165459	-0.0170178	0.0514988	0.741059	-0.0111419	0.101729	0.912983	-0.0197157	0.0523925	0.707406	0
3325_2_MATN2_MATN2	IVW	112	0.0138602	0.037397	0.710918	-0.00130002	0.0017892	0.469018	119.6	131.508	110	0.0793675	132.139	111	0.0835406	0.0498018	0.0620594	0.424003	-0.0688747	0.0581084	0.235907	-0.038727	0.124217	0.7558	-0.0771411	0.059422	0.196912	0.146699
3389_7_SERPINA5_PCI	IVW	112	0.012566	0.0339237	0.71107	0.00117523	0.00161964	0.469618	119.6	107.622	110	0.546357	108.148	111	0.558907	-0.0199216	0.0561731	0.723533	0.0290891	0.0583723	0.618246	-0.00402106	0.10966	0.970815	0.0130804	0.061854	0.832907	0
12475_48_CLIC5_CLIC5	IVW	112	0.0127788	0.0345431	0.711428	-0.00256356	0.0016563	0.124551	119.6	106.219	110	0.584261	108.614	111	0.546341	0.083345	0.0572004	0.147946	0.0438797	0.0530631	0.408274	0.093752	0.0988633	0.345037	0.0476484	0.0530547	0.371076	0
9256_78_NPTX1_NPTX1	IVW	112	0.0126081	0.0341543	0.712015	0.00182973	0.0016311	0.2644	119.6	97.9671	110	0.787419	99.2254	111	0.7808	-0.0380177	0.0565972	0.503167	-0.0433847	0.0560174	0.438643	-0.0557431	0.111328	0.617565	-0.048279	0.0552125	0.383777	0
4141_79_CXCL10_IP_10	IVW	112	-0.0133073	0.0360729	0.712203	0.00355336	0.00169634	0.0384915	119.6	121.526	110	0.213003	126.373	111	0.151053	-0.111277	0.0587378	0.0607884	-0.0811661	0.0559835	0.147108	-0.0617175	0.113328	0.587128	-0.090264	0.0647974	0.166398	0.122249
2590_69_ROR1_ROR1	IVW	112	0.012604	0.0343183	0.71342	0.00171386	0.00164107	0.298611	119.6	106.272	110	0.582838	107.362	111	0.580029	-0.0347996	0.0569036	0.542095	-0.0395763	0.0533367	0.458082	0.0293808	0.118317	0.804344	-0.0593778	0.054643	0.279546	0
14076_74_CST4_Cystatin_S	IVW	112	-0.0132247	0.0361152	0.71423	-0.00311691	0.00171437	0.0717699	119.6	122.089	110	0.20284	125.758	111	0.160118	0.072456	0.0591496	0.223206	0.0211632	0.0560002	0.705496	0.0786537	0.102703	0.445398	0.0472562	0.0555964	0.397163	0.114029
10008_43_GUCA1A_GUC1A	IVW	112	-0.0120717	0.0330191	0.714666	-0.000418061	0.00158144	0.792001	119.6	106.56	110	0.575075	106.63	111	0.59961	-0.000534423	0.0547263	0.992226	-0.0691854	0.0538052	0.198496	-0.0663908	0.0989616	0.503694	-0.0428557	0.0520084	0.411698	0
9359_9_DLK2_EGFL9	IVW	112	0.012958	0.0356466	0.716222	0.00122762	0.00170665	0.473472	119.6	120.751	110	0.227498	121.319	111	0.236797	-0.0211794	0.0594012	0.722114	-0.0129448	0.0596957	0.828328	-0.0329721	0.123951	0.790726	-0.0568562	0.0617792	0.359405	0.070732
9237_54_ACP2_Lysosomal_acid_phosphatase	IVW	112	-0.0119839	0.0330205	0.716663	-0.000766821	0.00158672	0.629861	119.6	110.904	110	0.457906	111.139	111	0.478424	0.00925054	0.0550321	0.866818	0.00950013	0.0512654	0.852984	-0.00159583	0.109925	0.988443	-0.0171383	0.0564528	0.762011	0
3341_33_ABL1_ABL1	IVW	112	0.0125306	0.0345698	0.716998	0.000224028	0.00166457	0.893185	119.6	124.334	110	0.165558	124.355	111	0.182195	0.00635236	0.0575593	0.912323	0.0144004	0.0564952	0.798804	-0.0649116	0.104645	0.536329	-0.00939603	0.0619814	0.879782	0.0913817
2942_50_CYCS_Cytochrome_c	IVW	112	-0.0125382	0.0346316	0.717319	0.000416521	0.00165955	0.802295	119.6	123.282	110	0.182387	123.353	111	0.19919	-0.0241003	0.0577211	0.677105	-0.0343019	0.0542929	0.527521	0.057279	0.125135	0.648037	-0.0227271	0.053656	0.672698	0.0841816
3581_53_AHSG_a2_HS_Glycoprotein	IVW	112	0.0124803	0.0344871	0.71744	0.00102553	0.00165504	0.536776	119.6	99.9049	110	0.744507	100.289	111	0.757496	-0.0157317	0.0571165	0.783502	-0.0361629	0.0580494	0.533306	-0.0305299	0.105991	0.773851	-0.0305299	0.0684899	0.65664	0
17702_53_UGT1A1_UGT_1A1	IVW	112	0.0125272	0.0346747	0.717892	-0.00044311	0.00166795	0.790998	119.6	121.516	110	0.213177	121.594	111	0.231474	0.0247315	0.0576449	0.668739	0.029617	0.0556218	0.5944	0.0656282	0.105585	0.535502	0.0570629	0.0632531	0.368938	0.07097
3195_50_GNLY_Granulysin	IVW	112	-0.0132604	0.0367394	0.71815	0.000441945	0.00176521	0.802773	119.6	132.17	110	0.073685	132.245	111	0.0825746	-0.0254815	0.0611882	0.677896	-0.00606452	0.0569032	0.915125	-0.115146	0.108447	0.290643	-0.0428417	0.0559795	0.445711	0.145746
10798_4_CD300E_CLM2	IVW	112	0.0118293	0.0328371	0.718666	0.00388769	0.0015666	0.0145915	119.6	104.999	110	0.616864	111.158	111	0.477934	-0.0959062	0.0544195	0.0807877	-0.0613642	0.0538926	0.254853	0.0523827	0.10781	0.628012	-0.0483268	0.0576903	0.404002	0.0128744
7215_18_CYB5R3_NADH_cytochrome_b5_reductase	IVW	112	-0.0120004	0.0334025	0.719396	-0.000245624	0.00159304	0.877746	119.6	100.927	110	0.720423	100.951	111	0.74243	-0.00518713	0.0553928	0.925563	-0.04366	0.0522208	0.403118	0.0125814	0.100114	0.90022	-0.0398637	0.0498473	0.425583	0
11465_4_GPR135_GP135	IVW	112	0.0117652	0.0327498	0.719413	0.000639462	0.00156971	0.684524	119.6	97.9123	110	0.788575	98.0782	111	0.804604	-0.00591236	0.0543651	0.913597	0.0199563	0.0511915	0.696657	0.17369	0.102007	0.091417	0.0217105	0.0478653	0.651021	0
19640_2_PTH_Parathyroid_Hormone1_34	IVW	112	0.0133393	0.0371664	0.719663	0.00271977	0.00176455	0.126107	119.6	141.638	110	0.0226866	144.697	111	0.0174279	-0.0619153	0.0612228	0.314087	-0.0301286	0.0535185	0.573464	0.0892068	0.11172	0.426296	-0.0729145	0.0545484	0.184056	0.226025
10036_201_ZHX3_ZHX3	IVW	112	0.0129646	0.0362913	0.720914	0.00296223	0.00172476	0.0887078	119.6	123.645	110	0.176451	126.961	111	0.14275	-0.0688888	0.0597138	0.251144	-0.0672519	0.0584381	0.249805	0.0544083	0.119838	0.650704	-0.0776626	0.0546088	0.157783	0.121058
8066_38_SYT9_SYT9	IVW	112	0.0120696	0.0338724	0.721596	0.00331515	0.00159536	0.040037	119.6	113.878	110	0.380839	118.348	111	0.299019	-0.0798638	0.0554197	0.152405	-0.0787892	0.0504996	0.118714	-0.0657012	0.111954	0.558491	-0.0807972	0.051913	0.122461	0.0636296
10702_1_COL28A1_COSA1	IVW	112	-0.0133394	0.0375498	0.722406	0.00174216	0.00178533	0.331295	119.6	132.46	110	0.0712942	133.607	111	0.0709089	-0.0617102	0.062191	0.323244	-0.0870868	0.056264	0.121665	0.00479618	0.112027	0.965928	-0.070806	0.0545388	0.196886	0.157509
12895_28_DGKB_DGKB	IVW	112	0.0121383	0.0341802	0.722494	0.00332951	0.00161187	0.0412142	119.6	109.588	110	0.49316	113.854	111	0.407248	-0.0800054	0.0559365	0.155468	-0.0380897	0.0550808	0.489236	0.193388	0.114919	0.0952212	-0.0765541	0.0585469	0.193721	0.0270842
12627_97_ATG7_ATG7	IVW	112	-0.0125753	0.0354628	0.722887	-0.000792088	0.00169866	0.641922	119.6	132.572	110	0.070396	132.834	111	0.0773568	0.00934587	0.0589622	0.874349	-0.0157434	0.053253	0.76751	0.0982264	0.10447	0.349138	-0.0138299	0.0536722	0.797136	0.150071
13554_78_REPIN1_REPI1	IVW	112	-0.0115896	0.032713	0.723127	-0.000198896	0.00156255	0.898944	119.6	101.328	110	0.710733	101.344	111	0.733286	-0.00606416	0.0543548	0.911371	-0.0103492	0.0519306	0.842036	-0.0175602	0.0981061	0.85827	-0.0175602	0.0507353	0.729912	0
19357_11_VAMP7_VAMP7	IVW	112	0.0122111	0.0344919	0.723318	-0.00118432	0.00165649	0.476152	119.6	117.85	110	0.287109	118.397	111	0.297923	0.0447537	0.0571555	0.4353	0.0165636	0.0555871	0.765722	0.101357	0.106206	0.341982	0.0160733	0.0560694	0.774901	0.0478041
2844_53_TIE1_sTie_1	IVW	112	-0.0133669	0.0378196	0.72376	0.00136478	0.00180932	0.452278	119.6	145.465	110	0.0132921	146.218	111	0.014068	-0.051099	0.0627546	0.417251	-0.0838799	0.0519898	0.106659	-0.0480554	0.0997731	0.631005	-0.10244	0.0579395	0.0797997	0.228828
9004_24_LDLRAD4_CR001	IVW	112	0.012962	0.0367422	0.724252	-0.000439284	0.00174604	0.801828	119.6	131.101	110	0.083036	131.176	111	0.0927594	0.0253347	0.0614816	0.68109	0.00092254	0.0542379	0.986429	-0.142095	0.105319	0.180022	-0.0057693	0.0546378	0.916097	0.138792
7073_69_C22orf15_CV015	IVW	112	0.0121684	0.034508	0.724369	-0.000817114	0.00165405	0.622285	119.6	123.835	110	0.17341	124.109	111	0.186265	0.0347223	0.0573005	0.545784	-0.000363937	0.052977	0.994519	0.0175011	0.114706	0.879012	0.0313683	0.0570354	0.583439	0.0904815
2890_59_CCL28_CCL28	IVW	112	0.0128147	0.0363779	0.724638	-0.00390351	0.00170625	0.0240626	119.6	121.077	110	0.221334	126.838	111	0.144464	0.120684	0.0591429	0.0436901	0.0578958	0.0554495	0.296431	0.0517795	0.101116	0.609614	0.0880915	0.0546453	0.109789	0.128523
11481_25_HAVCR2_TIMD3	IVW	112	0.0117607	0.0334197	0.724907	-0.00298182	0.00157911	0.0616219	119.6	115.645	110	0.337587	119.394	111	0.276175	0.0947006	0.0549627	0.0876993	0.0528879	0.0500888	0.291021	0.0414052	0.0986415	0.675476	0.0505541	0.0500338	0.314502	0.0686308
16918_198_TLR3_TLR3	IVW	112	-0.0117287	0.0333383	0.724982	0.00194832	0.00159908	0.225677	119.6	91.4358	110	0.900471	92.9203	111	0.892693	-0.0654107	0.0552509	0.239011	-0.0176253	0.0508111	0.728682	0.0521945	0.100855	0.605824	-0.0192339	0.05377	0.721241	0
3447_64_CXCL8_IL_8	IVW	112	0.0122787	0.0350537	0.726126	0.00161096	0.00167207	0.337433	119.6	118.617	110	0.270549	119.618	111	0.2714	-0.032475	0.0582004	0.577988	-0.0175176	0.0560124	0.754475	0.111729	0.114183	0.329948	-0.0309855	0.0569493	0.587471	0.0592883
8893_29_PARP1_PARP	IVW	112	0.0132695	0.0379864	0.726848	0.000583215	0.00183673	0.751444	119.6	147.969	110	0.00920844	148.105	111	0.01071	-0.00276295	0.0632781	0.965252	0.0296537	0.053423	0.578845	-0.0624215	0.104699	0.552256	0.0197038	0.0525352	0.708332	0.237312
17224_12_OGN_MIME	IVW	112	0.0120153	0.0344008	0.726883	-0.000980237	0.00165117	0.553956	119.6	126.98	110	0.128172	127.387	111	0.136947	0.0389716	0.0570274	0.495802	-0.00209309	0.050198	0.966741	0.0679107	0.0983514	0.491328	0.0305816	0.048785	0.532035	0.114265
2742_68_SIGLEC7_Siglec_7	IVW	112	0.01421	0.040786	0.727537	-0.00216577	0.00194149	0.267059	119.6	142.735	110	0.0195288	144.35	111	0.018289	0.074222	0.0674833	0.273796	0.00844561	0.0576438	0.883516	0.0351742	0.111625	0.75327	0.024132	0.0599592	0.688109	0.220862
3403_1_TPSB2_TPSB2	IVW	112	0.0110469	0.0318678	0.728857	-0.00335295	0.0014878	0.0262014	119.6	125.446	110	0.149004	131.238	111	0.0921476	0.102967	0.0514118	0.04766	0.0225908	0.0451958	0.617186	0.0450551	0.0873854	0.607166	0.0353657	0.0465526	0.449048	0.156439
10956_82_GCSH_GCSH	IVW	112	0.0130183	0.0376112	0.729245	-0.000516207	0.0018004	0.774868	119.6	146.874	110	0.0108305	146.983	111	0.0126059	0.0273098	0.0625373	0.663188	0.0454468	0.0557523	0.414983	0.112446	0.112078	0.317905	0.0344102	0.0573378	0.549642	0.231441
9202_309_ATP5O_ATPO	IVW	112	0.0114204	0.0329961	0.729257	-0.00209976	0.00157285	0.184631	119.6	87.0572	110	0.947799	88.8395	111	0.939926	0.0694722	0.0545859	0.205804	-0.026059	0.0585092	0.656043	-0.0876977	0.117334	0.456391	-0.0137108	0.0593555	0.817745	0
6385_63_VWA1_VWA1	IVW	112	-0.013902	0.0401782	0.729337	0.000997655	0.00192584	0.605474	119.6	155.175	110	0.002976	155.553	111	0.00339317	-0.0414953	0.0667997	0.53576	-0.0102667	0.0552031	0.85246	0.0596297	0.103286	0.564888	-0.0250898	0.0552801	0.650812	0.274253
12636_113_SMYD2_SMYD2	IVW	112	0.0113069	0.03269	0.729431	2.23e-05	0.0015621	0.98864	119.6	110.012	110	0.481732	110.013	111	0.508643	0.0106913	0.0541241	0.843775	-0.00578283	0.0549443	0.916178	-0.030361	0.106558	0.776232	-0.00292261	0.0559987	0.95847	0
12482_5_BPTF_BPTF	IVW	112	0.0159521	0.046172	0.729724	0.00124275	0.00220762	0.574623	119.6	217.787	110	4.3e-09	218.414	111	5.21e-09	-0.018348	0.0765348	0.810983	-0.0113491	0.0529971	0.830433	0.00696669	0.103105	0.94625	-0.0278697	0.051491	0.589417	0.483058
2771_35_IGFBP1_IGFBP_1	IVW	112	0.0128218	0.0371455	0.729961	0.000287942	0.00178121	0.871874	119.6	138.828	110	0.0328949	138.861	111	0.0377932	0.00484779	0.0618479	0.937666	0.0312414	0.0525862	0.552446	0.0114739	0.12201	0.925246	-0.00512802	0.0576631	0.929297	0.18632
8055_33_DGCR2_IDD	IVW	112	0.0120777	0.0350685	0.730543	0.00108649	0.00168514	0.520433	119.6	125.211	110	0.152402	125.684	111	0.161229	-0.0178899	0.0582808	0.759454	-0.0153614	0.0542316	0.77698	-0.0862557	0.10533	0.414593	-0.0264053	0.0558334	0.637192	0.102533
17337_1_YY1_TYY1	IVW	112	0.0111281	0.0323637	0.730963	-0.0017741	0.00154269	0.252635	119.6	91.6589	110	0.897463	92.9815	111	0.891837	0.0603058	0.0536291	0.26325	0.0283614	0.0522766	0.587456	-0.107044	0.105025	0.310313	0.0113265	0.0547817	0.836578	0
3397_7_PTPN11_SHP_2	IVW	112	0.0127607	0.0371255	0.731057	0.000685812	0.00177551	0.700049	119.6	139.737	110	0.0292278	139.926	111	0.033003	-0.00619022	0.0616123	0.920154	0.0101094	0.0560366	0.856833	0.0486792	0.11459	0.671796	0.0155866	0.0634803	0.806496	0.192902
7999_23_ENTPD1_CD39	IVW	112	0.0116104	0.0337865	0.731118	0.000829228	0.00161043	0.607647	119.6	104.205	110	0.637809	104.47	111	0.656219	-0.011243	0.0557797	0.840633	0.0209203	0.0543583	0.700342	0.0601348	0.11314	0.59613	0.0215422	0.0582761	0.712342	0
8841_65_CILP2_CILP2	IVW	112	-0.0133117	0.03877	0.731334	-0.000260316	0.00186277	0.889116	119.6	142.074	110	0.0213826	142.099	111	0.0248335	-0.00610934	0.0645969	0.924823	-0.0423057	0.0549993	0.441772	-0.0791833	0.103214	0.444604	-0.0499561	0.0527383	0.345572	0.204838
3055_54_IL4R_IL_4_sR	IVW	112	-0.0111509	0.0324893	0.731434	0.000110336	0.00154074	0.94304	119.6	109.374	110	0.498934	109.379	111	0.525727	-0.0141954	0.0535061	0.791272	-0.00506591	0.0501146	0.919482	-0.0167919	0.0977222	0.863881	-0.0167919	0.0473201	0.723369	0
14133_93_IL1R2_IL_1_sRII	IVW	112	0.0152606	0.0444639	0.731438	0.000520879	0.00211984	0.80636	119.6	191.203	110	2.58e-06	191.308	111	3.37e-06	0.000888705	0.0735865	0.990386	0.0472428	0.0589196	0.422658	0.0489738	0.114217	0.668915	0.0489738	0.0599714	0.415895	0.409432
11678_105_GJD2_CXD2	IVW	112	0.0114077	0.0334704	0.733231	0.00158562	0.00159826	0.32333	119.6	113.53	110	0.389597	114.546	111	0.389675	-0.0323618	0.0553793	0.56017	0.0501236	0.0503278	0.319278	0.148751	0.0941802	0.117084	0.0376186	0.0487783	0.442217	0.0180381
9332_6_DEFB136_DB136	IVW	112	0.0120146	0.0352625	0.733314	0.00227908	0.00167783	0.177132	119.6	127.524	110	0.121329	129.663	111	0.108843	-0.0509596	0.0581668	0.382888	-0.0597747	0.0567333	0.292062	-0.0332714	0.104206	0.75011	-0.0717449	0.0540833	0.187377	0.135194
15580_2_EPHA7_EPHA7	IVW	112	-0.0116514	0.0342513	0.733726	0.00135397	0.0016417	0.411306	119.6	118.947	110	0.263604	119.683	111	0.27004	-0.0490549	0.0568626	0.390184	-0.0571828	0.0542522	0.291875	-0.0536531	0.119022	0.653027	-0.0852192	0.0554463	0.127147	0.0587345
2834_54_KLK8_kallikrein_8	IVW	112	0.0123301	0.0362514	0.73376	-9.82e-05	0.00173617	0.95499	119.6	120.036	110	0.24143	120.039	111	0.262576	0.0150524	0.0603465	0.803492	-0.0273711	0.0582415	0.638384	-0.135889	0.129961	0.298014	-0.0792113	0.060213	0.191047	0.0586561
9896_21_FOXG1_FOXGB	IVW	112	0.0111251	0.0327492	0.734078	0.00444058	0.00156763	0.00549189	119.6	102.268	110	0.687516	110.292	111	0.50114	-0.111279	0.0542195	0.0425066	-0.0632136	0.0548585	0.249196	-0.0273789	0.115781	0.813503	-0.0784927	0.0529548	0.141105	0.0139784
7178_59_DEPP_DEPP	IVW	112	-0.0110332	0.0324904	0.73417	-0.000424804	0.00155535	0.78527	119.6	91.8021	110	0.895502	91.8767	111	0.906611	0.000826523	0.0542324	0.987868	-0.0339859	0.0528223	0.519964	0.106747	0.100989	0.292801	-0.0171657	0.0550917	0.755942	0
5703_26_OLFM1_NOE1	IVW	112	0.0124967	0.036802	0.734183	0.00213791	0.00175657	0.226173	119.6	133.545	110	0.0629241	135.343	111	0.0580155	-0.0465767	0.0608632	0.44575	-0.0709261	0.0601286	0.23817	-0.104002	0.119034	0.384159	-0.0767132	0.0640723	0.233744	0.170046
9416_77_CPM_CBPM	IVW	112	-0.012875	0.0379613	0.734488	0.00155396	0.00182022	0.395115	119.6	132.868	110	0.0680465	133.748	111	0.0697773	-0.0557104	0.0629453	0.378054	-0.0414206	0.0582698	0.477183	-0.0764074	0.128577	0.553552	-0.0764074	0.0588307	0.196715	0.157634
10041_3_HNF4A_HNF4A	IVW	112	-0.0123998	0.0366873	0.735375	0.000557146	0.0017713	0.753706	119.6	123.812	110	0.173777	123.923	111	0.189394	-0.0277377	0.061113	0.650813	-0.0226711	0.0584688	0.698204	0.00167307	0.11827	0.988739	-0.051235	0.0610016	0.402772	0.0885388
5096_51_KIR3DL2_KI3L2	IVW	112	-0.0110066	0.03259	0.735567	-0.00122153	0.00156014	0.435332	119.6	104.467	110	0.630929	105.08	111	0.640442	0.0230193	0.0543203	0.672562	-2.7e-05	0.052664	0.999591	-0.0135011	0.115453	0.907119	0.0255951	0.0553341	0.644588	0
19236_24_SUB1_TCP4	IVW	112	0.011751	0.0348677	0.736103	-0.00175119	0.00166457	0.295087	119.6	115.835	110	0.333081	117.001	111	0.329875	0.0601731	0.0577326	0.299571	0.00289595	0.0553333	0.958261	-0.00231632	0.10795	0.982919	0.018341	0.053443	0.732106	0.0390987
9979_13_AMIGO1_AMGO1	IVW	112	0.0113656	0.0337963	0.736648	9.17e-05	0.00161328	0.95478	119.6	117.739	110	0.289544	117.742	111	0.312698	0.00881443	0.0562793	0.875832	-0.00127423	0.0576145	0.982355	-0.0335305	0.101256	0.74116	-0.0174943	0.0576904	0.762272	0.0402927
10663_42_INSIG1_INSI1	IVW	112	0.0112792	0.0335797	0.736951	0.000544813	0.00160461	0.734859	119.6	117.626	110	0.292047	117.749	111	0.312551	-0.00398458	0.0561932	0.943599	-0.0339728	0.0526735	0.518946	-0.0638541	0.10098	0.528464	-0.0266982	0.0528009	0.614113	0.0408434
19261_12_SDCBP2_SDCB2	IVW	112	0.0130656	0.038961	0.737361	-0.00157007	0.00186574	0.401881	119.6	144.425	110	0.0154205	145.355	111	0.0158961	0.0565784	0.0647734	0.384303	0.071664	0.0542451	0.186463	0.0319808	0.110499	0.772798	0.0535761	0.0528965	0.313335	0.224672
12800_5_TPPP2_TPPP2	IVW	112	0.0132153	0.0395149	0.738049	0.0026846	0.001879	0.155913	119.6	145.206	110	0.0137968	147.9	111	0.0110349	-0.0609988	0.0651542	0.351209	-0.0452986	0.0572073	0.428458	0.00868175	0.123833	0.944234	-0.058172	0.0591811	0.32777	0.241718
12793_4_PIWIL1_PIWL1	IVW	112	-0.0108969	0.032766	0.739461	0.000579119	0.00157046	0.713017	119.6	110.816	110	0.460245	110.953	111	0.483405	-0.0269311	0.0545182	0.622303	-0.0407067	0.0554612	0.462969	0.00393305	0.101037	0.969019	-0.04895	0.0599221	0.415739	0
11067_13_BGLAP_Osteocalcin	IVW	112	-0.0107998	0.0324773	0.739486	0.00240333	0.00155631	0.125399	119.6	103.468	110	0.65697	105.853	111	0.620195	-0.0771733	0.0538715	0.154824	-0.0926616	0.0529236	0.079971	0.0746737	0.112591	0.508557	-0.102175	0.051549	0.0499409	0
9778_45_TMEM52B_TM52B	IVW	112	0.0120238	0.0361666	0.739546	0.0021611	0.0017246	0.212825	119.6	131.128	110	0.0827847	133	111	0.0759293	-0.0476492	0.0597413	0.426825	-0.04096	0.0557895	0.462834	-0.0546432	0.124192	0.6608	-0.0880576	0.0649516	0.177933	0.155805
18840_205_SH2D1B_SH21B	IVW	112	0.011639	0.0354833	0.742902	0.00180689	0.0016893	0.287139	119.6	126.231	110	0.138051	127.544	111	0.134845	-0.0385818	0.0588387	0.513372	-0.0450584	0.0539967	0.404019	0.0206948	0.106337	0.846049	-0.0534286	0.0573915	0.3539	0.118338
13231_90_IGHG4_IgG4__Kappa	IVW	112	0.0117121	0.0357431	0.743158	-0.00150129	0.0017114	0.382273	119.6	124.366	110	0.165076	125.236	111	0.168101	0.0531043	0.059217	0.371798	-0.0423958	0.0616275	0.491492	0.0439899	0.126253	0.72818	0.0354211	0.0613368	0.564781	0.100696
5676_54_ASIP_ASIP	IVW	112	0.011627	0.035691	0.7446	0.000483449	0.0017048	0.777264	119.6	128.248	110	0.112655	128.342	111	0.124562	-0.00192311	0.0597294	0.974373	-0.0194947	0.0525979	0.710909	-0.0232474	0.0957569	0.808628	-0.0329545	0.0564882	0.560816	0.11984
13517_3_PTCHD3_PTHD3	IVW	112	0.0114087	0.0350288	0.744656	0.00187054	0.00167986	0.267916	119.6	125.403	110	0.149614	126.817	111	0.144753	-0.0400576	0.057971	0.491025	-0.0290487	0.0531169	0.584459	-0.0047426	0.106789	0.964656	-0.0308035	0.0515876	0.55165	0.113658
15522_2_GLIPR2_GAPR1	IVW	112	-0.0115296	0.0354309	0.74487	0.00107834	0.00169757	0.526599	119.6	117.171	110	0.302195	117.601	111	0.315934	-0.0413048	0.0588152	0.483987	-0.0364498	0.0544539	0.503259	-0.100369	0.0996949	0.31624	-0.0565276	0.0558555	0.313724	0.0409025
18888_37_FABP12_FBP12	IVW	112	-0.0105435	0.0324337	0.745121	0.00120914	0.0015583	0.439452	119.6	102.104	110	0.691612	102.706	111	0.700599	-0.0439284	0.0538806	0.416667	-0.0455014	0.0514548	0.376535	-0.0411852	0.0969425	0.671775	-0.0481309	0.0518024	0.354841	0
14127_240_IFNB1_IFN_b	IVW	112	-0.0110485	0.034054	0.745605	-0.000510384	0.00163155	0.755009	119.6	119.832	110	0.245499	119.938	111	0.264677	0.00312659	0.0567671	0.956177	0.00119881	0.054695	0.982513	-0.0565305	0.110056	0.608517	-0.0391042	0.0556526	0.483746	0.0582672
7997_118_DOC2B_DOC2B	IVW	112	-0.010975	0.0338407	0.745701	-0.000195278	0.00161895	0.904212	119.6	115.965	110	0.330016	115.98	111	0.354211	-0.00558933	0.0561163	0.920841	0.00225329	0.0526067	0.965835	-0.000291159	0.112817	0.997945	-0.00967966	0.0538079	0.857565	0.0257614
11297_54_NOTCH2_NOTC2	IVW	112	0.0108342	0.0334852	0.746278	-0.000747672	0.00158035	0.637075	119.6	95.7086	110	0.832291	95.9324	111	0.845123	0.0323612	0.0564946	0.567936	0.0151743	0.0509286	0.765739	0.0340068	0.0894465	0.70453	0.00781811	0.0513657	0.879302	0
18170_46_PYCR1_P5CR1	IVW	112	0.0105977	0.0327984	0.746607	0.000815819	0.0015634	0.602843	119.6	107.648	110	0.545635	107.921	111	0.565033	-0.0120426	0.0543889	0.825179	-0.0469	0.0524938	0.371622	0.00709705	0.111863	0.949527	-0.0579206	0.0558889	0.30229	0
11969_5_S100A2_S100A2	IVW	112	-0.0106944	0.0331072	0.746677	0.00168932	0.00158312	0.288271	119.6	95.1473	110	0.842519	96.286	111	0.838819	-0.0574044	0.0548836	0.297887	-0.0543433	0.054074	0.314906	-0.0570877	0.112374	0.612449	-0.0735128	0.0562158	0.193681	0
5623_11_CD300LF_CLM1	IVW	112	0.0105943	0.0328022	0.746714	0.00177521	0.00157545	0.262282	119.6	106.589	110	0.574283	107.859	111	0.566696	-0.0381097	0.054261	0.48395	-0.0312892	0.0521638	0.548622	-0.068369	0.106165	0.52091	-0.0447678	0.0545416	0.413519	0
4337_49_CRP_CRP	IVW	112	-0.0270808	0.0840038	0.747168	-0.00277315	0.00400587	0.490225	119.6	675.61	110	3.57e-82	678.553	111	2.58e-82	0.0493082	0.138802	0.723089	0.0110122	0.054975	0.841236	0.0390552	0.102974	0.705209	0.0390552	0.0548108	0.477621	0.83354
2819_23_CDH5_Cadherin_5	IVW	112	-0.0115906	0.0359889	0.747408	0.00231509	0.00172816	0.183129	119.6	130.317	110	0.0904761	132.443	111	0.0807854	-0.0740201	0.0588029	0.210773	-0.0449254	0.0531837	0.398267	-0.041226	0.123738	0.739632	-0.0651856	0.0531617	0.222727	0.152962
9314_9_PSG5_PSG5	IVW	112	0.0362435	0.112596	0.747535	-0.00254799	0.00540218	0.638104	119.6	1249.71	110	1.89e-192	1252.24	111	2.01e-192	0.106537	0.187025	0.570083	0.0634392	0.0569017	0.264897	0.0231143	0.132219	0.861541	0.0699136	0.0610428	0.254539	0.909772
3366_51_ECM1_ECM1	IVW	112	0.0141239	0.0439155	0.747745	0.00311221	0.00209036	0.139392	119.6	216.053	110	6.69e-09	220.407	111	3.13e-09	-0.0708365	0.0718614	0.326425	-0.0143296	0.0515818	0.781164	0.00064491	0.109381	0.995306	-0.039557	0.0486104	0.417527	0.490186
4993_16_GSTA3_GSTA3	IVW	112	0.0104561	0.032583	0.748281	-0.00118152	0.0015558	0.449222	119.6	89.1606	110	0.927761	89.7373	111	0.931153	0.0432684	0.0541154	0.42569	0.0240514	0.0539714	0.655863	-0.124497	0.103523	0.23169	0.0258057	0.0533227	0.629372	0
3311_27_FCGR3B_FCG3B	IVW	112	0.0128498	0.0401367	0.748854	-0.00220813	0.00191255	0.250778	119.6	147.963	110	0.00921701	149.756	111	0.00838373	0.0738519	0.0663161	0.267863	0.0478776	0.0638421	0.453292	0.0570998	0.126371	0.652263	0.0381712	0.0634825	0.548875	0.249108
12352_70_ARRDC3_ARRD3	IVW	112	-0.0103655	0.0324717	0.749562	0.00195754	0.00156173	0.212701	119.6	105.436	110	0.605256	107.007	111	0.589555	-0.0643488	0.0539375	0.235427	-0.0397227	0.0521731	0.446439	0.0411335	0.116874	0.725545	-0.0775443	0.0550718	0.161908	0
11546_7_CYGB_CYGB	IVW	112	-0.0103439	0.03243	0.749757	0.00116942	0.00155483	0.453587	119.6	106.245	110	0.583548	106.811	111	0.594778	-0.0427063	0.0538809	0.429714	-0.0535304	0.0493884	0.278425	-0.0392978	0.0975844	0.68794	-0.0392978	0.0514038	0.446197	0
9180_6_IFNGR2_INGR2	IVW	112	0.0103245	0.0323744	0.749796	-0.000449088	0.00154904	0.772428	119.6	97.8562	110	0.789756	97.9402	111	0.80737	0.0226498	0.0534371	0.672496	-0.046817	0.0512638	0.361108	0.0260257	0.106341	0.807111	-0.0188439	0.054895	0.732044	0
5599_88_PCYOX1L_PCYXL	IVW	112	0.0103169	0.0323969	0.75014	-0.000591025	0.00157358	0.707944	119.6	108.643	110	0.518679	108.784	111	0.54176	0.0262253	0.053325	0.623839	-0.000695905	0.0594967	0.990668	0.0738536	0.107249	0.492501	0.0327873	0.0574663	0.56946	0
18241_18_CPOX_HEM6	IVW	112	0.0121595	0.0382302	0.750439	0.00224246	0.00182012	0.220562	119.6	136.004	110	0.0469098	137.881	111	0.0427105	-0.0497742	0.0631012	0.431926	-0.0278978	0.0547826	0.61058	-0.0473379	0.11818	0.689516	-0.0214691	0.0594396	0.718643	0.185344
7124_18_IL21_IL_21	IVW	112	0.0109408	0.0344435	0.750754	0.00124759	0.00164576	0.450035	119.6	114.267	110	0.371141	114.863	111	0.381713	-0.0236485	0.0572092	0.680141	0.0207945	0.0535411	0.697731	0.0180006	0.0983144	0.85506	-0.0191811	0.0518378	0.712072	0.0188735
9357_4_CREG1_CREG1	IVW	112	-0.0121765	0.038461	0.751553	0.00137015	0.00183468	0.456773	119.6	140.202	110	0.0274917	140.913	111	0.0290429	-0.0502927	0.0639542	0.433332	-0.0392652	0.0583222	0.50079	0.0152185	0.109864	0.89008	-0.0344849	0.0624565	0.581961	0.199826
13512_28_HNRNPR_HNRPR	IVW	112	0.0107488	0.0340267	0.752083	0.000872343	0.00162276	0.591963	119.6	117.716	110	0.290061	118.025	111	0.306283	-0.0135295	0.0566129	0.811563	0.0320584	0.0540447	0.553059	0.0401408	0.12573	0.750129	0.0401408	0.0576022	0.487346	0.0438423
7859_21_PCDHGC3_PCDGK	IVW	112	0.0110441	0.0349876	0.752261	4.21e-05	0.0016862	0.980122	119.6	120.013	110	0.241894	120.013	111	0.263119	0.00987671	0.0584873	0.86621	0.00869157	0.0560543	0.876777	0.136001	0.113615	0.233846	0.0166926	0.0584454	0.775709	0.0584399
7240_2_MBTPS1_MBTP1	IVW	112	0.010361	0.0328251	0.752273	0.00104564	0.00157162	0.507234	119.6	92.0309	110	0.892315	92.4735	111	0.898811	-0.0184537	0.0543431	0.734822	0	0.0525096	1	0.0393651	0.110522	0.722385	-0.0214075	0.057675	0.711214	0
9543_131_COG8_COG8	IVW	112	0.011116	0.0352945	0.7528	0.0017255	0.00168065	0.306819	119.6	128.606	110	0.10854	129.839	111	0.106869	-0.0366746	0.0584109	0.531389	-0.0427774	0.0541007	0.429119	0.0366555	0.118633	0.757915	-0.0400431	0.0497091	0.422225	0.133514
17750_8_RRM2_RIR2	IVW	112	-0.0111147	0.0353056	0.752903	0.00452925	0.00163513	0.00658248	119.6	112.281	110	0.421676	120.113	111	0.26106	-0.13657	0.0568075	0.0178843	-0.0457125	0.0585287	0.434787	-0.0318259	0.123217	0.796661	-0.105752	0.0556019	0.0597699	0.0903712
8222_49_CDHR3_CDHR3	IVW	112	0.0115837	0.036876	0.753426	0.00121933	0.00175909	0.48967	119.6	139.566	110	0.0298882	140.176	111	0.0319604	-0.0222849	0.061267	0.716755	-0.0285219	0.053692	0.595271	0.0268601	0.1083	0.804581	-0.0160156	0.0518643	0.758054	0.195381
6920_1_GFRAL_GFRAL	IVW	112	0.0104525	0.0333154	0.753715	0.0022262	0.00159337	0.165176	119.6	106.313	110	0.581739	108.265	111	0.555772	-0.0510348	0.0551966	0.357198	-0.0566851	0.0519621	0.27532	-0.146542	0.107344	0.174963	-0.0592251	0.0526544	0.263105	0
5033_27_TPM1_Tropomyosin_1_alpha_chain	IVW	112	-0.0102544	0.0327052	0.75387	0.000601293	0.00156364	0.701316	119.6	105.572	110	0.601611	105.72	111	0.623701	-0.0268288	0.0541049	0.620978	-0.0146466	0.054591	0.788471	0.0272634	0.107359	0.800007	-0.0294665	0.0516733	0.569663	0
4931_59_F3_TF	IVW	112	0.011188	0.0357983	0.754638	0.000930023	0.0017139	0.588479	119.6	127.431	110	0.122472	127.772	111	0.131838	-0.0145264	0.0594588	0.807445	-0.0297823	0.0538438	0.580178	0.00552958	0.105143	0.958152	-0.0285459	0.0541253	0.598965	0.116722
4541_49_CDON_CDON	IVW	112	0.010586	0.0339391	0.755109	0.000906442	0.00162699	0.578571	119.6	110.928	110	0.457255	111.241	111	0.475701	-0.0144792	0.0564194	0.79794	-0.000245878	0.050657	0.996127	0.0391752	0.102101	0.701941	-0.0134452	0.0550572	0.807524	0
7741_111_RTF1_RTF1	IVW	112	-0.0104529	0.0336513	0.756087	0.000764872	0.00161458	0.636633	119.6	119.459	110	0.253044	119.702	111	0.269628	-0.0315908	0.0559586	0.573537	-0.0312358	0.0512953	0.542563	0.00560534	0.113282	0.960625	-0.0109396	0.0539146	0.83958	0.0569492
18901_26_HSPA1B_HS71B	IVW	112	0.0141949	0.0457677	0.756446	0.00248165	0.00218448	0.258409	119.6	208.477	110	4.45e-08	210.923	111	3.41e-08	-0.0541703	0.075569	0.474997	-0.0414552	0.0571091	0.467903	0.0147899	0.104559	0.88777	-0.0605253	0.0597325	0.313133	0.466098
5637_81_NTNG1_NTNG1	IVW	112	-0.0101747	0.0329013	0.757132	0.000930604	0.00157042	0.554677	119.6	110.1	110	0.479393	110.451	111	0.496857	-0.0358291	0.0543849	0.511397	-0.010058	0.0542834	0.853004	0.0363755	0.102399	0.723089	-0.0296263	0.0553363	0.593454	0
14132_21_HHLA2_HHLA2	IVW	112	0.0102045	0.0330634	0.757601	0.0013561	0.00158114	0.392939	119.6	83.3783	110	0.972466	84.1139	111	0.973151	-0.0271777	0.0547073	0.620334	0.0142149	0.0518128	0.783815	0.0691034	0.0993946	0.488356	-0.0109822	0.0561365	0.845254	0
8028_22_SPINK5_SPINK5	IVW	112	-0.0119799	0.0389763	0.758566	-0.000193456	0.00187166	0.917865	119.6	146.306	110	0.0117686	146.32	111	0.013864	-0.00667581	0.0645461	0.917812	-0.0318665	0.058335	0.584883	-0.136349	0.129603	0.295061	-0.0670688	0.0603014	0.268444	0.227751
14583_49_MSTN_Myostatin	IVW	112	-0.0107261	0.0349168	0.758698	0.00156966	0.00167199	0.349893	119.6	126.028	110	0.140826	127.038	111	0.141689	-0.0542013	0.0580092	0.352166	-0.0587772	0.0539594	0.276028	-0.114898	0.100628	0.255991	-0.0910191	0.0536276	0.0924528	0.113852
12423_38_A1CF_A1CF	IVW	112	-0.0102094	0.0333753	0.759683	0.00252293	0.00158383	0.114046	119.6	97.527	110	0.796616	100.064	111	0.76251	-0.0803152	0.0552345	0.148772	-0.0181035	0.0518923	0.72719	-0.0538213	0.101364	0.5965	-0.0679405	0.0525248	0.198525	0
8908_14_KCNE5_KCE1L	IVW	112	-0.0117662	0.0384827	0.759793	0.000835332	0.00184919	0.652354	119.6	138.379	110	0.0348493	138.635	111	0.03888	-0.0346121	0.0636348	0.587599	-0.0191354	0.0595971	0.74815	0.112556	0.112538	0.319405	-0.0567428	0.0588127	0.336739	0.185563
3374_49_HCK_HCK	IVW	112	0.0106671	0.0348951	0.75984	0.00210189	0.00165258	0.206096	119.6	123.133	110	0.184863	124.944	111	0.172684	-0.0479427	0.0577442	0.40819	-0.00683181	0.0539341	0.899202	0.204022	0.12819	0.114327	-0.0585053	0.0527739	0.269998	0.101912
5643_2_LCN8_LCN8	IVW	112	-0.0108248	0.0354857	0.76033	0.000565939	0.00170041	0.7399	119.6	132.644	110	0.0698133	132.778	111	0.0778387	-0.0265226	0.05911	0.654531	-0.0909789	0.0595451	0.126538	0.117605	0.133139	0.37897	-0.0824407	0.0645888	0.204481	0.149343
12704_26_SH2D3C_SH2D3	IVW	112	0.0141957	0.0465775	0.760537	-0.00201659	0.00222808	0.367401	119.6	210.784	110	2.52e-08	212.354	111	2.39e-08	0.0699275	0.0772314	0.367217	0.0527862	0.055045	0.337577	0.0807307	0.102508	0.432634	0.0425189	0.0563394	0.452033	0.469027
6507_16_NCAM2_NCAM2	IVW	112	0.0111864	0.0369001	0.761772	-8.09e-05	0.00175342	0.963285	119.6	129.896	110	0.0946923	129.898	111	0.106211	0.0134426	0.0613623	0.827002	-0.0399474	0.0583789	0.4938	0.2008	0.130045	0.125414	-0.0395117	0.0571048	0.490435	0.130095
5100_53_SCARB2_LIMP_II	IVW	112	0.0102653	0.0338638	0.761787	0.00161077	0.00161699	0.321364	119.6	117.011	110	0.30583	118.066	111	0.30535	-0.0343015	0.0561108	0.542251	-0.030953	0.056004	0.580474	-0.0578718	0.110574	0.601757	-0.0501544	0.0585862	0.393799	0.0472368
8773_172_EMILIN3_EMIL3	IVW	112	0.0103368	0.034133	0.762012	0.00043132	0.00162644	0.791357	119.6	103.714	110	0.650603	103.785	111	0.673703	-0.00163254	0.0565879	0.977037	-0.0206293	0.0546687	0.705913	0.117673	0.110707	0.290124	-0.0242675	0.0482939	0.616314	0
9525_1_PTK7_PTK7	IVW	112	-0.010962	0.0362023	0.762043	0.000411792	0.0017297	0.812268	119.6	125.226	110	0.152176	125.291	111	0.167245	-0.0223838	0.0601961	0.710721	-0.0302361	0.0549621	0.582233	-0.058565	0.109241	0.592957	-0.0430856	0.0552891	0.437474	0.0983191
17343_6_SNPH_SNPH	IVW	112	0.00994975	0.0328727	0.762137	0.00120665	0.00157102	0.444095	119.6	107.44	110	0.551289	108.03	111	0.562102	-0.0232422	0.054297	0.669446	-0.0015125	0.0526956	0.977102	0.0583718	0.108932	0.593131	-0.00571939	0.0514634	0.91171	0
9848_22_CCNH_Cyclin_H	IVW	112	0.0099345	0.032836	0.762234	0.00110784	0.0015712	0.482244	119.6	106.767	110	0.569473	107.265	111	0.582651	-0.0206906	0.0544493	0.704681	0.0233239	0.0551524	0.672368	0.258442	0.124325	0.0399442	0.0929791	0.0625753	0.140147	0
5004_69_MAPK11_MK11	IVW	112	-0.00977253	0.0323285	0.762432	0.00130171	0.00153881	0.399433	119.6	109.223	110	0.502988	109.939	111	0.510627	-0.0458488	0.0535156	0.393453	-0.0390867	0.0522755	0.454638	0.246684	0.128489	0.0574386	-0.0746067	0.0591833	0.210095	0
7019_13_SEMA7A_Semaphorin_7A	IVW	112	-0.0123566	0.0410884	0.76362	0.00361787	0.00193884	0.0647058	119.6	150.896	110	0.00589536	155.672	111	0.00332836	-0.112473	0.0673052	0.0975466	-0.0620621	0.0598556	0.299799	-0.183221	0.101943	0.0750094	-0.102407	0.0569138	0.0746814	0.28294
5613_75_LAT2_NTAL	IVW	112	0.0100042	0.0332721	0.76366	0.000752713	0.00159466	0.637846	119.6	113.388	110	0.393196	113.618	111	0.413313	-0.010792	0.0552803	0.845578	0.0209724	0.0531074	0.692914	0.00632705	0.107168	0.953028	-0.0109444	0.0509188	0.83021	0.0064902
13651_54_ZFP91_ZFP91	IVW	112	0.00970038	0.0324465	0.764966	0.00280307	0.00154441	0.0722521	119.6	94.0683	110	0.86111	97.3624	111	0.818716	-0.0681986	0.0538043	0.207642	-0.0390697	0.0503495	0.437767	0.00960982	0.100366	0.923893	-0.0339289	0.0505578	0.503557	0
10748_216_PCDHB2_PCDB2	IVW	112	-0.00979542	0.0327911	0.765152	0.00240591	0.00156913	0.128079	119.6	96.8456	110	0.81043	99.1965	111	0.781416	-0.0764229	0.0544383	0.163183	-0.0868659	0.0522609	0.0964809	-0.0270509	0.0957779	0.778137	-0.0783543	0.053175	0.143442	0
19296_51_MYL7_MLRA	IVW	112	0.0105596	0.0353816	0.765359	-0.00117801	0.00167947	0.484523	119.6	118.809	110	0.266504	119.34	111	0.277321	0.0441788	0.0596231	0.460292	-0.00410171	0.0568006	0.942433	0.19569	0.127873	0.128775	-0.050299	0.0604792	0.407379	0.0552798
5246_64_PDE2A_cGMP_stimulated_PDE	IVW	112	-0.00990467	0.0331892	0.765375	0.00301643	0.00156171	0.0559957	119.6	110.979	110	0.455913	114.743	111	0.384736	-0.0936018	0.0543399	0.087785	-0.0439274	0.052573	0.403408	-0.0964898	0.0917067	0.295013	-0.0799099	0.0494631	0.109031	0.0320984
5029_3_FAP_SEPR	IVW	112	-0.0107975	0.0365329	0.767569	0.00226395	0.00174192	0.196425	119.6	126.457	110	0.135016	128.399	111	0.123852	-0.0734237	0.0604009	0.226737	-0.0335267	0.0545907	0.539119	0.216047	0.111107	0.0543654	-0.0634513	0.0552688	0.253416	0.126183
8470_213_RNASEH1_RNase_H1	IVW	112	0.00994199	0.0336525	0.767665	-0.00156087	0.00161875	0.337041	119.6	120.456	110	0.233182	121.474	111	0.233782	0.0527536	0.0557181	0.345819	0.0228776	0.0529325	0.665594	-0.197079	0.118151	0.0981304	0.0578197	0.0517405	0.266196	0.0735975
4697_59_CSF2_GM_CSF	IVW	112	0.0101261	0.0343158	0.767928	0.00206476	0.00164191	0.211224	119.6	122.177	110	0.201273	123.934	111	0.189211	-0.0468364	0.0567738	0.411176	-0.0475261	0.0537264	0.376375	-0.0157845	0.114234	0.89035	-0.0413538	0.0580989	0.478093	0.0944949
13553_4_DCUN1D3_DCNL3	IVW	112	0.00995645	0.0337459	0.767962	0.000322263	0.00161652	0.842352	119.6	114.6	110	0.362888	114.642	111	0.38727	0.0010524	0.0560677	0.985058	-0.0235697	0.0536006	0.660134	0.0825634	0.105762	0.43667	-0.00126363	0.0571196	0.98239	0.0145052
17828_3_S100A14_S100A14	IVW	112	0.00986774	0.0334489	0.767987	0.00019317	0.0015931	0.903711	119.6	97.9896	110	0.786941	98.0043	111	0.806087	0.00448792	0.055564	0.935771	0.00512161	0.0526722	0.922539	-0.0212006	0.109781	0.84722	-0.0299635	0.0545224	0.583723	0
5724_58_SBSN_SBSN	IVW	112	0.00964863	0.0327246	0.768113	0.0021971	0.00156864	0.164137	119.6	98.3345	110	0.779578	100.296	111	0.757329	-0.0510177	0.0542858	0.34938	-0.0415076	0.0516443	0.421558	0.0313141	0.110672	0.777745	-0.0514158	0.0502297	0.308244	0
6352_8_INSRR_INSRR	IVW	112	-0.0100123	0.0339608	0.768133	0.00162789	0.00161839	0.316687	119.6	119.009	110	0.262319	120.103	111	0.261247	-0.055284	0.0563818	0.328976	-0.0544328	0.0516479	0.291919	-0.0197234	0.0888671	0.824766	-0.0487102	0.0485847	0.318243	0.0634263
7253_6_QKI_QKI	IVW	112	-0.0101739	0.0345233	0.768225	0.000713237	0.00163768	0.664041	119.6	121.822	110	0.207609	122.032	111	0.223136	-0.0298771	0.0569857	0.601131	-0.0475427	0.0555717	0.392263	0.0258397	0.113322	0.82005	-0.0145978	0.0511039	0.775679	0.0747874
16561_9_A1BG_Alpha_1B_glycoprotein	IVW	112	0.0100299	0.0343196	0.770095	0.00329732	0.00164054	0.0468904	119.6	104.302	110	0.635278	108.341	111	0.553708	-0.0808584	0.0567691	0.157179	-0.0503948	0.0528225	0.340063	-0.0184353	0.105007	0.860958	-0.0551156	0.0537696	0.307576	0
16823_75_APOL3_APOL3	IVW	112	0.011176	0.0385452	0.771858	0.00210131	0.0018494	0.258337	119.6	140.392	110	0.0268088	142.04	111	0.0250296	-0.0467469	0.0638804	0.465854	-0.000742112	0.0587583	0.989923	0.028952	0.119257	0.808632	-0.0485968	0.0570371	0.396037	0.208399
11215_6_CDH15_CAD15	IVW	112	-0.0107141	0.0370089	0.772198	0.000847992	0.00177609	0.63399	119.6	132.177	110	0.0736213	132.451	111	0.0807155	-0.0341736	0.0615915	0.580129	-0.0439695	0.0545967	0.420618	0.0629123	0.107253	0.558677	-0.0288376	0.0531803	0.588726	0.147657
6493_9_CPZ_CBPZ	IVW	112	0.00950482	0.0328357	0.772225	0.000652044	0.00155988	0.676756	119.6	105.76	110	0.596576	105.935	111	0.618035	-0.00862536	0.0544002	0.874311	-0.000357316	0.0511018	0.994421	0.06972	0.102232	0.496672	0.00504475	0.0537121	0.92534	0
18227_3_CDK2AP2_CDKA2	IVW	112	0.00969692	0.0335544	0.772589	0.00258358	0.00158755	0.106513	119.6	111.939	110	0.430598	114.634	111	0.38747	-0.0617015	0.0550839	0.265095	-0.0182812	0.051381	0.721993	-0.080415	0.102482	0.434315	-0.04722	0.0543906	0.387177	0.0263203
13738_8_INHBA_Inhibin_bA_chain	IVW	112	0.0113364	0.039301	0.773002	0.00381866	0.00185515	0.041914	119.6	145.406	110	0.0134064	151.007	111	0.00693769	-0.0945759	0.064407	0.144847	-0.0479938	0.0583424	0.410723	-0.0212671	0.119969	0.859618	-0.0935904	0.0538044	0.0847263	0.263086
4535_50_BST1_BST1	IVW	112	0.00877567	0.0304631	0.773289	-0.00246289	0.00144139	0.0903286	119.6	134.672	110	0.0550994	138.246	111	0.0408169	0.0778264	0.0504511	0.125797	0.0512229	0.0470499	0.27629	-0.164262	0.104348	0.118293	0.0893981	0.047719	0.0636394	0.192037
8748_45_CD74_HG2A	IVW	112	0.00941329	0.0327551	0.773818	0.000829767	0.00157063	0.598354	119.6	93.2682	110	0.873972	93.5473	111	0.8837	-0.0134496	0.0542745	0.804746	-0.0296848	0.0505645	0.557158	0.00957033	0.0991578	0.923285	-0.025626	0.0529476	0.629348	0
17172_19_STATH_STAT	IVW	112	-0.0106825	0.0371751	0.773839	-0.00066915	0.00178258	0.708099	119.6	145.613	110	0.0130118	145.8	111	0.0149285	0.0077928	0.0617667	0.899832	-0.0147581	0.0530825	0.780996	-0.0134296	0.125343	0.914869	-0.03972	0.063363	0.532035	0.225375
19560_23_PLXNA4_PLXA4	IVW	112	0.00954025	0.0332422	0.774118	-0.00153223	0.00158927	0.337106	119.6	109.587	110	0.49317	110.517	111	0.495092	0.0519324	0.0551219	0.348188	0.0352602	0.0591788	0.551292	0.0971985	0.113612	0.3941	0.0363643	0.0572226	0.526418	0
6990_44_SDF2L1_SDF2L	IVW	112	0.0103389	0.0360947	0.774543	0.000722588	0.00173322	0.677561	119.6	128.709	110	0.107388	128.912	111	0.117578	-0.00967404	0.0601411	0.872502	-0.000309179	0.0555435	0.995559	0.0747103	0.0972777	0.444112	-0.0149748	0.0542946	0.783209	0.124078
9828_86_LDHC_LDHC	IVW	112	0.00939239	0.0330696	0.776396	0.000476132	0.00159056	0.765239	119.6	114.716	110	0.360047	114.81	111	0.383063	-0.00380527	0.0551941	0.94516	0.00260728	0.0526206	0.960482	0.127038	0.107521	0.239923	0.0170939	0.0551695	0.757261	0.0161775
4900_8_C3_C3a	IVW	112	0.00994107	0.0351479	0.777303	0.00100562	0.00167814	0.55024	119.6	119.824	110	0.245656	120.215	111	0.258942	-0.0179752	0.0584189	0.758896	-0.0259317	0.0557869	0.642049	0.130371	0.107419	0.22745	-0.00969202	0.0528605	0.854857	0.0615373
13438_115_CHRD_CHRD	IVW	112	0.00954575	0.0337512	0.77731	0.00099409	0.00162393	0.541702	119.6	119.163	110	0.259125	119.569	111	0.272455	-0.017741	0.0559692	0.751862	-0.0590252	0.0526762	0.262488	-0.135938	0.108759	0.213966	-0.074417	0.0525403	0.159464	0.0565319
7980_72_B3GNT2_B3GN2	IVW	112	0.0113778	0.0405349	0.778948	0.00075004	0.00193992	0.699774	119.6	158.534	110	0.00169633	158.749	111	0.00200248	-0.00930883	0.0672196	0.890111	0.00823244	0.0594623	0.889886	-0.0508656	0.115733	0.661147	0.0444681	0.0564543	0.432561	0.288556
19109_32_TCEAL8_TCAL8	IVW	112	0.00925306	0.0330525	0.779516	0.00303221	0.00156354	0.0550236	119.6	109.726	110	0.489421	113.487	111	0.416679	-0.0743174	0.0540879	0.172231	-0.0325139	0.0520404	0.532114	-0.0782057	0.100983	0.440313	-0.0553473	0.0520455	0.28989	0.0216674
10975_59_MUCL1_MUCL1	IVW	112	-0.0100579	0.0359482	0.779639	0.00244931	0.00170998	0.154876	119.6	130.567	110	0.0880486	133.002	111	0.0759105	-0.0776189	0.0592024	0.192562	-0.0771008	0.0549611	0.160669	0.0570852	0.122778	0.642881	-0.11231	0.0620727	0.0731049	0.157456
9927_96_TNS4_TENS4	IVW	112	0.00933349	0.0333882	0.779827	0.00088924	0.00159877	0.579202	119.6	112.49	110	0.416243	112.806	111	0.434356	-0.0152498	0.0554549	0.783837	-0.0207879	0.0582616	0.721239	0.151203	0.113572	0.185804	-0.048456	0.0590669	0.41377	0
16057_6_IGF2R_IGF_II_receptor	IVW	112	0.00979156	0.0351121	0.780348	0.00337781	0.00167501	0.0461743	119.6	96.3934	110	0.819306	100.46	111	0.75364	-0.0835952	0.0581154	0.15315	-0.060231	0.0541456	0.26597	-0.0654123	0.100895	0.518116	-0.104264	0.0559022	0.0648054	0
18892_48_GPC4_GPC4	IVW	112	0.0103682	0.0372843	0.780947	0.000943519	0.00178389	0.597932	119.6	141.622	110	0.0227358	141.982	111	0.0252224	-0.015771	0.0619807	0.799623	-0.0511391	0.0568068	0.367999	-0.12801	0.11885	0.283784	-0.0411507	0.0580018	0.479519	0.204985
2705_5_CCL25_TECK	IVW	112	-0.010705	0.0385314	0.781146	0.00289295	0.00183858	0.118483	119.6	139.415	110	0.0304832	142.553	111	0.0233684	-0.0908738	0.063727	0.156705	-0.0232824	0.0561605	0.678458	0.0772615	0.123555	0.533044	-0.0210173	0.058432	0.719763	0.214826
6904_14_LRRTM2_LRRT2	IVW	112	0.0102696	0.0369911	0.781302	0.000479191	0.00177357	0.787525	119.6	131.144	110	0.082638	131.231	111	0.0922115	-0.00294944	0.0614297	0.961793	-0.0823407	0.0542433	0.129017	0.186676	0.1284	0.148807	-0.0689921	0.056955	0.228337	0.139186
4542_24_CLU_Clusterin	IVW	112	0.00978892	0.0353142	0.781631	0.0023236	0.00167939	0.169282	119.6	115.509	110	0.340844	117.519	111	0.317823	-0.0545066	0.0582781	0.35169	-0.0245613	0.0558949	0.660358	0.0855197	0.10879	0.433485	-0.0285582	0.0600017	0.635042	0.0468317
11177_16_KRT5_K2C5	IVW	112	-0.0100283	0.0362173	0.781863	0.00151112	0.00172715	0.383522	119.6	129.62	110	0.0975276	130.522	111	0.0994654	-0.051906	0.0600456	0.389226	-0.0733031	0.0538689	0.173587	0.11286	0.102815	0.274712	-0.0253263	0.0540474	0.640278	0.137002
6324_11_DNASE1L2_DNSL2	IVW	112	0.0112066	0.0404774	0.781887	0.00247776	0.00192959	0.201811	119.6	161.609	110	0.000995059	164.031	111	0.000802703	-0.0573506	0.0669282	0.393364	-0.0493211	0.0528914	0.35108	-0.00926744	0.0983492	0.925096	-0.0440818	0.0555814	0.429409	0.314926
9895_77_ERCC4_XPF	IVW	112	0.00905042	0.032703	0.781975	0.00211185	0.00156233	0.179233	119.6	97.2124	110	0.803059	99.0396	111	0.784753	-0.049196	0.0540948	0.365106	0.032381	0.0522059	0.53509	-0.089382	0.111026	0.422511	-0.017932	0.0565807	0.751893	0
9933_49_ATP1B4_AT1B4	IVW	112	0.00888523	0.0323054	0.783287	-0.000145591	0.00154564	0.925126	119.6	95.8839	110	0.82902	95.8928	111	0.845821	0.0129143	0.0536029	0.810061	0.0101411	0.050773	0.841689	0.00702905	0.0925379	0.939589	0.00702905	0.0504972	0.889547	0
2991_9_IL1R1_IL_1_sRI	IVW	112	0.0092528	0.0336519	0.78335	-0.000965481	0.00161049	0.550076	119.6	93.0047	110	0.878036	93.3641	111	0.886377	0.0359695	0.0558437	0.520845	-0.0167464	0.0578178	0.772091	0.108032	0.123966	0.38538	0.00903853	0.0587428	0.877995	0
10693_43_KLRG2_KLRG2	IVW	112	0.00895068	0.0325743	0.783488	0.00127977	0.00155333	0.411785	119.6	99.5568	110	0.752492	100.236	111	0.75869	-0.0264422	0.0539119	0.624779	0.0135564	0.052707	0.797023	0.00075604	0.0933815	0.993555	-0.0204739	0.0534192	0.702254	0
11286_78_VIMP_SELS	IVW	112	0.017964	0.0654195	0.783626	-0.000410263	0.00311983	0.895619	119.6	410.825	110	2.76e-36	410.889	111	5.23e-36	0.0294614	0.109372	0.78815	-0.00964933	0.0538741	0.857852	0.165129	0.108454	0.130708	0.00627111	0.0540141	0.907782	0.724993
9018_38_PCDH10_PCD10	IVW	112	0.00918395	0.0334623	0.783733	0.00152294	0.00159877	0.342899	119.6	95.5046	110	0.836052	96.412	111	0.836537	-0.0329891	0.0554963	0.55344	-0.0518822	0.0512679	0.311547	0.0524473	0.113277	0.64427	-0.0523076	0.0537832	0.332885	0
3449_58_SERPINA4_Kallistatin	IVW	112	-0.0100735	0.0367417	0.783954	0.00214898	0.00174899	0.221808	119.6	124.374	110	0.16495	126.081	111	0.155312	-0.0698191	0.060895	0.254056	-0.00766326	0.0600781	0.898501	0.0738039	0.137588	0.592748	-0.0692309	0.0827023	0.40433	0.109557
8081_55_PLD5_PLD5	IVW	112	0.0088752	0.032447	0.784446	0.000678261	0.00155567	0.663697	119.6	111.268	110	0.448251	111.46	111	0.469872	-0.00987985	0.0539537	0.855043	0	0.0498331	1	0.0723351	0.103514	0.486142	-0.0123074	0.0484924	0.800119	0
7265_32_OSTN_OSTN	IVW	112	0.00943592	0.034534	0.784672	0.00200137	0.00164728	0.226987	119.6	120.146	110	0.239246	121.759	111	0.22832	-0.0459754	0.0571628	0.422965	-0.0526116	0.0529285	0.320217	-0.019204	0.108461	0.859785	-0.0457831	0.0505663	0.367211	0.0779948
3616_3_GNS_GNS	IVW	112	-0.00952092	0.0348609	0.784768	0.000209541	0.00167352	0.900586	119.6	121.716	110	0.209526	121.734	111	0.228798	-0.0153035	0.0579573	0.792237	-0.0618674	0.0592834	0.296676	-0.0504799	0.125915	0.689261	-0.0671001	0.0716221	0.350863	0.0718081
3025_50_FGF2_bFGF	IVW	112	-0.0101286	0.0371514	0.785138	0.000494986	0.00178227	0.781743	119.6	142.948	110	0.018963	143.048	111	0.0218583	-0.0238018	0.0617708	0.700741	0.0351234	0.0580609	0.545219	-0.0879685	0.126675	0.488855	-0.00823557	0.0577466	0.886852	0.210288
15436_40_RAMP1_RAMP1	IVW	112	-0.00918621	0.0338415	0.786046	0.00310553	0.00159454	0.0540104	119.6	113.089	110	0.400815	116.989	111	0.330141	-0.0953061	0.0554291	0.0883502	-0.0276222	0.0533841	0.604861	-0.00768513	0.102893	0.940596	-0.0600518	0.0494016	0.226723	0.0506785
10977_55_UCMA_UCMA	IVW	112	0.00946123	0.0351992	0.788091	0.00234318	0.00166817	0.162943	119.6	117.628	110	0.291986	119.738	111	0.268869	-0.0558533	0.0582268	0.339543	0.00345531	0.0581203	0.952593	0.136445	0.116581	0.244351	-0.0207958	0.059422	0.727025	0.0646351
11514_196_CD59_CD59	IVW	112	-0.00992968	0.0369856	0.788334	0.00223283	0.00175544	0.206074	119.6	130.593	110	0.0877983	132.514	111	0.0801561	-0.0719666	0.0611488	0.241772	-0.0831577	0.0578271	0.150423	0.0187947	0.124443	0.880226	-0.128975	0.0582481	0.0288569	0.152899
8065_245_PATE4_PATE4	IVW	112	0.00922934	0.0345715	0.789497	-0.000160905	0.00165861	0.922893	119.6	122.022	110	0.204025	122.033	111	0.22313	0.0137174	0.0578461	0.812992	-0.0122195	0.0541079	0.821329	-0.0491219	0.105485	0.642359	-0.0203385	0.0579745	0.72639	0.0740574
9550_153_TTC17_TTC17	IVW	112	0.0087758	0.0329747	0.790134	3.49e-05	0.00157687	0.982369	119.6	100.456	110	0.731639	100.456	111	0.753723	0.00780928	0.0546938	0.886724	-0.00157096	0.051412	0.975623	0.0857161	0.103221	0.408087	0.016467	0.0496253	0.740646	0
9003_99_MARCO_MARCO	IVW	112	0.00875158	0.0329467	0.790525	0.00300763	0.00157528	0.0588327	119.6	79.1258	110	0.988396	82.7711	111	0.979249	-0.0746938	0.0547325	0.17513	-0.0357504	0.0522594	0.493915	-0.0354781	0.106498	0.739662	-0.0758529	0.0583801	0.196535	0
9579_59_PRRG4_TMG4	IVW	112	-0.00868241	0.032715	0.790705	4.35e-05	0.00156883	0.977938	119.6	111.263	110	0.448375	111.264	111	0.475098	-0.00988417	0.0544046	0.856169	-0.0729332	0.0539918	0.176753	-0.0803698	0.108982	0.462399	-0.0803698	0.0565679	0.158187	0
10953_14_CLEC2A_CLC2A	IVW	112	0.00967729	0.036698	0.792011	0.00249972	0.00174244	0.154236	119.6	131.845	110	0.0764337	134.311	111	0.0654211	-0.0596088	0.0605521	0.327068	-0.0390188	0.058752	0.506609	0.135016	0.142289	0.344741	-0.0609996	0.0606708	0.316881	0.165646
5069_9_CD55_DAF	IVW	112	0.00959724	0.03642	0.792153	0.000445414	0.00174293	0.798772	119.6	124.202	110	0.16761	124.276	111	0.183496	-0.00273175	0.0605406	0.964091	0.019826	0.0602192	0.741981	0.14671	0.1219	0.231334	0.00820701	0.0571785	0.886129	0.090992
14035_13_TIAM1_TIAM1	IVW	112	0.0089629	0.0340335	0.792277	0.000374148	0.00163035	0.818915	119.6	120.688	110	0.228714	120.746	111	0.248154	-0.00140376	0.0566465	0.980275	0.0475618	0.0578618	0.411083	0.0510604	0.125207	0.684201	0.0251355	0.0582974	0.667188	0.0643696
17336_54_CREB3L2_CR3L2	IVW	112	0.00850374	0.0324052	0.792999	0.000572108	0.00154982	0.712729	119.6	106.845	110	0.567368	106.982	111	0.590224	-0.00729994	0.0536928	0.892104	0.0130572	0.0520845	0.802051	-0.000930781	0.0976957	0.992415	0.00598238	0.0502114	0.905377	0
6911_103_CLEC6A_CLC6A	IVW	112	0.00858059	0.0327316	0.793206	0.000499354	0.00156606	0.750438	119.6	104.269	110	0.636124	104.371	111	0.658766	-0.0053471	0.0545828	0.92214	0.00520677	0.0535065	0.922479	-0.0140105	0.104097	0.89318	-0.0328112	0.055962	0.558856	0
11128_29_TMEM132C_T132C	IVW	112	-0.00895496	0.0341996	0.793442	0.00167411	0.00163066	0.30684	119.6	120.291	110	0.236399	121.444	111	0.234374	-0.0552176	0.0565652	0.331119	-0.0260792	0.0530848	0.623232	0.0918076	0.100545	0.36317	-0.0271312	0.0541161	0.617117	0.0738719
7911_29_SCN4B_SCN4B	IVW	112	0.00868602	0.0332521	0.793925	0.00441318	0.00158075	0.00618154	119.6	101.995	110	0.694328	109.789	111	0.514668	-0.113877	0.0550724	0.0410071	-0.108248	0.0555903	0.0515061	-0.0146855	0.118026	0.901203	-0.110298	0.0554182	0.0490168	0.00858182
12378_71_TAPBP_TPSN	IVW	112	0.00876414	0.0336503	0.794519	-0.00131325	0.00160969	0.416355	119.6	95.1725	110	0.842069	95.8381	111	0.846781	0.0449865	0.05571	0.421114	0.0331632	0.057011	0.56077	-0.051757	0.10632	0.627358	0.0277527	0.0617771	0.654135	0
5689_1_DEFB112_DB112	IVW	112	-0.00883621	0.0341564	0.795868	0.00121812	0.00163379	0.457513	119.6	114.738	110	0.359506	115.318	111	0.370417	-0.0424396	0.0565923	0.454904	-0.056075	0.0558616	0.315465	0.139278	0.122291	0.257193	-0.0715154	0.0580667	0.220699	0.0226361
3293_2_CD5L_CD5L	IVW	112	0.0111729	0.043338	0.796554	0.00466701	0.00202887	0.0233176	119.6	163.151	110	0.000756396	171	111	0.000222464	-0.118199	0.0705081	0.0965009	-0.0445876	0.0569499	0.43367	-0.00233191	0.112121	0.983444	-0.0573556	0.0514312	0.267178	0.350315
9068_17_JAKMIP3_JKIP3	IVW	112	0.00971318	0.0377592	0.796993	0.00152604	0.00180569	0.399873	119.6	150.908	110	0.00588384	151.888	111	0.00605903	-0.0325136	0.0626573	0.604864	-0.0319661	0.0528554	0.545323	0.0180058	0.107812	0.867665	-0.0423854	0.0526154	0.422212	0.257956
8469_41_IGFBP2_IGFBP_2	IVW	112	0.0106723	0.0415736	0.797404	0.00176239	0.00198334	0.376158	119.6	162.063	110	0.000918271	163.226	111	0.000925771	-0.0381994	0.0689674	0.580788	0.0530935	0.0589819	0.368032	0.0609259	0.130936	0.642621	-0.00285589	0.06204	0.963367	0.309562
10949_59_RPLP2_RLA2	IVW	112	0.00834712	0.0325995	0.797912	0.00230382	0.00156339	0.143444	119.6	98.6023	110	0.773775	100.774	111	0.746497	-0.0548227	0.0538549	0.310926	-0.0416151	0.0529506	0.431912	-0.072417	0.109082	0.508144	-0.0642696	0.0517923	0.217255	0
17812_2_PTP4A1_TP4A1	IVW	112	0.00852807	0.0333139	0.797957	0.000689183	0.00159638	0.666793	119.6	111.973	110	0.429703	112.163	111	0.451256	-0.0105172	0.055355	0.849662	0.0608595	0.0532422	0.253011	-0.039269	0.109581	0.720756	0.0133988	0.056158	0.811862	0
9901_28_EGLN1_EGLN1	IVW	112	0.00873931	0.0342492	0.798593	0.000990128	0.00164133	0.547585	119.6	118.009	110	0.283633	118.399	111	0.297883	-0.0184728	0.0566976	0.745185	0.0252705	0.0512006	0.621618	-0.203979	0.105915	0.0566771	0.0108057	0.0554005	0.845712	0.0471776
8093_13_KIAA1161_K1161	IVW	112	-0.0087588	0.0343784	0.798896	-0.000547588	0.00164293	0.739542	119.6	125.61	110	0.146657	125.737	111	0.160423	0.0064411	0.0571941	0.910539	-0.0369173	0.054721	0.4999	0.00193791	0.11535	0.986626	-0.0369414	0.0605323	0.542927	0.101732
11300_32_SORT1_SORT	IVW	112	-0.00854633	0.0339453	0.80122	0.00116507	0.00162901	0.476001	119.6	119.847	110	0.245199	120.404	111	0.255069	-0.0406837	0.0563605	0.47192	-0.0720436	0.0533636	0.176999	-0.121592	0.127147	0.340993	-0.0792126	0.057051	0.16778	0.0636473
13242_134_SHANK3_SHAN3	IVW	112	-0.00915892	0.0365736	0.802259	0.000501033	0.00175515	0.775825	119.6	126.764	110	0.130959	126.858	111	0.144176	-0.0229972	0.0608174	0.706059	-0.0291212	0.0571025	0.610065	0.150598	0.127663	0.240663	0.0267764	0.0738159	0.717484	0.109552
5620_13_PAM_AMD	IVW	112	0.00835678	0.0333782	0.802304	0.00116238	0.00159223	0.466923	119.6	131.804	110	0.0767866	132.442	111	0.0807955	-0.0239192	0.0554391	0.666985	-0.0168422	0.050152	0.737004	0.0861638	0.108933	0.430644	-0.0104464	0.0478194	0.827476	0.148667
9443_137_CTSK_cathepsin_K	IVW	112	0.00850152	0.0339629	0.802341	-3.2e-05	0.0016296	0.984373	119.6	122.779	110	0.19083	122.78	111	0.209367	0.00938644	0.0565318	0.868432	-0.0294208	0.0573686	0.608065	0.154106	0.118518	0.196199	0.0233048	0.0567616	0.682176	0.0796528
6517_14_GDF10_BMP_3b	IVW	112	-0.00841325	0.0337161	0.802949	0.00143842	0.00161176	0.374098	119.6	115.969	110	0.329912	116.809	111	0.334383	-0.0482538	0.0559619	0.390419	-0.0457656	0.0516443	0.375527	-0.100087	0.10584	0.346384	-0.0516415	0.0545036	0.345448	0.0361619
8446_4_ADCYAP1_PACAP_27	IVW	112	0.00841641	0.0337526	0.803086	0.000521945	0.0016196	0.747862	119.6	118.687	110	0.269082	118.799	111	0.289056	-0.00603248	0.0562023	0.914719	-0.00626686	0.0547272	0.908833	0.0684596	0.110146	0.535521	0.00581572	0.0554014	0.916586	0.049262
18917_53_AMY2A_Pancreatic_alpha_amylase	IVW	112	-0.00828405	0.033364	0.803907	0.000405943	0.00159342	0.799383	119.6	98.0544	110	0.785568	98.1193	111	0.803776	-0.0194014	0.0549313	0.724619	-0.0874616	0.0534637	0.101859	-0.103139	0.116304	0.377097	-0.0889625	0.0590116	0.134513	0
5265_12_GRAP2_GRB2_related_adapter_protein_2	IVW	112	0.00870254	0.0352385	0.804938	0.00127174	0.00168227	0.451285	119.6	128.866	110	0.105631	129.536	111	0.110286	-0.0265855	0.058528	0.650554	-0.0410707	0.0522058	0.431453	0.0729758	0.109	0.504564	-0.0413806	0.0481514	0.39198	0.129746
13486_9_PKD2_PKD2	IVW	112	0.00807222	0.0328065	0.805639	0.000680156	0.00157344	0.66639	119.6	114.786	110	0.358344	114.981	111	0.378789	-0.0107037	0.0545055	0.844676	-0.0361159	0.0552921	0.513638	0.0451627	0.108339	0.677583	-0.030931	0.0579392	0.594512	0.0180859
19111_10_UBE2M_UBC12	IVW	112	0.0081192	0.0331399	0.806458	0.00126025	0.0015877	0.429044	119.6	100.365	110	0.733774	100.995	111	0.741399	-0.0266474	0.0549244	0.628524	-0.031993	0.0527803	0.544412	-0.10322	0.097514	0.292117	-0.048536	0.0540284	0.370948	0
9865_40_UBE2B_UBE2B	IVW	112	0.00802484	0.0328006	0.806723	0.00285132	0.00156694	0.0715274	119.6	101.58	110	0.704577	104.891	111	0.645359	-0.0713072	0.0545578	0.193937	-0.0163227	0.0514001	0.750817	-0.0154938	0.0979359	0.874584	-0.0367067	0.049453	0.459501	0
13109_82_NEGR1_NEGR1	IVW	112	0.00957105	0.0392351	0.807277	-0.00018434	0.00188092	0.922107	119.6	138.573	110	0.0339933	138.585	111	0.0391273	0.0147305	0.0657623	0.823176	-0.0163371	0.057427	0.776039	0.0383872	0.119082	0.747787	-0.0450844	0.0569742	0.43045	0.184646
17404_5_ARL5B_ARL5B	IVW	112	-0.00867129	0.0355969	0.807543	0.00184718	0.00170117	0.279929	119.6	115.77	110	0.334626	117.011	111	0.329636	-0.0598358	0.0590374	0.313035	-0.0623991	0.0558008	0.263461	-0.0185634	0.0993005	0.852048	-0.0747948	0.0567852	0.1905	0.0395146
3331_8_RGMB_RGMB	IVW	112	-0.00902036	0.0371732	0.80827	0.000733442	0.00177625	0.680471	119.6	129.059	110	0.103514	129.259	111	0.11348	-0.0293283	0.0617339	0.635675	-0.0691575	0.0569142	0.224321	-0.00401246	0.116332	0.972547	-0.0752509	0.0527397	0.156434	0.126411
6379_62_ADAMTSL2_ATL2	IVW	112	-0.0100593	0.0414576	0.808283	0.00227398	0.00197718	0.252592	119.6	151.093	110	0.00571758	152.91	111	0.00516924	-0.0734984	0.0689658	0.288882	-0.0680831	0.0585322	0.244759	-0.134897	0.114861	0.242736	-0.0889786	0.0592182	0.135794	0.264534
13484_69_COL1A1_CO1A1	IVW	112	0.00794691	0.0327924	0.808517	0.000464683	0.00156728	0.767415	119.6	106.088	110	0.587774	106.176	111	0.611657	-0.00487061	0.0542609	0.928639	0.0164565	0.0520936	0.752077	-0.0216603	0.0990794	0.827351	-0.00442537	0.0538298	0.934627	0
6408_2_INHBC_INHBC	IVW	112	-0.0108869	0.044939	0.80858	0.00125026	0.00215464	0.562924	119.6	186.05	110	8.02e-06	186.62	111	9.37e-06	-0.045577	0.0748713	0.543954	0.00682378	0.0537269	0.898934	0.121715	0.108361	0.263762	-0.0176376	0.0562294	0.754359	0.395104
5132_71_IL27RA_TCCR	IVW	112	-0.0093249	0.038571	0.808967	0.000504861	0.00184916	0.785348	119.6	129.154	110	0.102478	129.242	111	0.113681	-0.023222	0.063962	0.717258	0.0209758	0.0629833	0.739106	-0.0718945	0.133885	0.592352	-0.0297918	0.0606494	0.624245	0.125942
18381_16_ALDH2_ALDH_E2	IVW	112	0.00890437	0.0370119	0.80988	0.000608066	0.00177344	0.732348	119.6	132.215	110	0.0733055	132.356	111	0.0815642	-0.00796909	0.0616657	0.897411	0.00695191	0.057631	0.903986	-0.079405	0.102167	0.438688	-0.0234056	0.0596246	0.695405	0.14666
18198_51_HBQ1_HBAT	IVW	112	0.00792076	0.0329332	0.809935	-0.00102215	0.00157287	0.517135	119.6	104.213	110	0.637592	104.636	111	0.651959	0.0361887	0.0545591	0.50853	0.0639596	0.0507288	0.207376	0.0266768	0.108556	0.806336	0.0551434	0.052508	0.295912	0
12503_5_GPR68_SPR1	IVW	112	0.00853627	0.0356056	0.810528	0.00178358	0.00170705	0.298393	119.6	125.204	110	0.152504	126.446	111	0.150002	-0.0405957	0.0589743	0.492673	-0.0335624	0.0543639	0.536993	0.0637641	0.110245	0.564176	-0.0300306	0.0583497	0.60781	0.110511
8367_142_VSIG1_VSIG1	IVW	112	0.00792105	0.0331199	0.81098	0.000243055	0.00157426	0.877583	119.6	104.651	110	0.626072	104.675	111	0.650937	0.00118792	0.0547613	0.982732	-0.0103456	0.0527523	0.844519	0.0731836	0.104723	0.486121	-0.0235803	0.0530453	0.657524	0
14036_116_MPDZ_MPDZ	IVW	112	0.00796106	0.033355	0.811356	-7.98e-05	0.0015882	0.960039	119.6	102.106	110	0.691549	102.109	111	0.715116	0.0102024	0.0557187	0.855052	0.0383284	0.0520155	0.461204	0.0143291	0.10393	0.89059	0.0143291	0.0544096	0.792764	0
19132_1_MRPL2_RM02	IVW	112	0.00774673	0.0324621	0.811386	0.000857236	0.00155341	0.582177	119.6	98.968	110	0.765729	99.2725	111	0.779793	-0.0159552	0.0538382	0.767518	-0.0434352	0.0528688	0.411323	-0.0707906	0.107641	0.51212	-0.0577162	0.0556104	0.301588	0
11264_33_XDH_XDH	IVW	112	-0.0077209	0.0324162	0.811741	-0.00304147	0.00154254	0.0511521	119.6	102.752	110	0.675309	106.64	111	0.599351	0.0767124	0.053708	0.156032	0.0311963	0.0556579	0.575137	0.017359	0.111251	0.876289	0.00923585	0.056329	0.870059	0
15569_15_COL2A1_Collagen_II	IVW	112	-0.0082793	0.0348712	0.812327	0.000619475	0.001667	0.710897	119.6	114.681	110	0.360913	114.825	111	0.382681	-0.0255347	0.0581518	0.661447	-0.0504485	0.056315	0.370345	-0.0645148	0.108717	0.554106	-0.0227677	0.057181	0.69127	0.0165325
8289_8_GPNMB_GPNMB	IVW	112	-0.00819564	0.0345402	0.812441	0.00298169	0.00165021	0.0735185	119.6	89.2189	110	0.927136	92.4836	111	0.898675	-0.0902398	0.0570512	0.116581	-0.05049	0.0543264	0.352691	-0.0509409	0.114196	0.656406	-0.0509409	0.0538695	0.346388	0
7945_10_SEMA6A_Semaphorin_6A	IVW	112	0.00866698	0.0366423	0.813022	0.00105141	0.00174918	0.54902	119.6	123.337	110	0.181476	123.742	111	0.192461	-0.0204664	0.0608241	0.737147	-0.0711565	0.059771	0.233856	-0.106054	0.113912	0.353864	-0.0673233	0.0572047	0.24176	0.0882548
16585_16_B3GNT4_B3GN4	IVW	112	0.00770111	0.0327472	0.814078	0.0028106	0.00155586	0.0735795	119.6	110.084	110	0.479802	113.35	111	0.420224	-0.0702146	0.0539563	0.195867	-0.0726715	0.0502424	0.14806	0.278143	0.108301	0.0115504	-0.0760256	0.0547523	0.167754	0.0183649
12551_3_ITCH_ITCH	IVW	112	0.00837028	0.0356328	0.814283	-4.06e-05	0.00170786	0.9811	119.6	128.018	110	0.115358	128.019	111	0.128655	0.00949652	0.0594231	0.873322	-0.0211238	0.0534208	0.69253	0.098482	0.112607	0.383701	-0.0156941	0.056899	0.783196	0.117317
11716_28_LRIT2_LRIT2	IVW	112	-0.0076538	0.0325996	0.814378	0.00117228	0.00156024	0.454048	119.6	79.2744	110	0.988011	79.8389	111	0.988732	-0.0397758	0.0537635	0.46098	-0.0379363	0.0508882	0.45598	-0.009657	0.105311	0.927102	-0.0456499	0.0545119	0.40415	0
18864_7_PRSS3_TRY3	IVW	112	-0.0162562	0.0692544	0.814418	-0.000381858	0.00331012	0.908369	119.6	481.754	110	5.65e-48	481.812	111	1.16e-47	-0.00561857	0.115508	0.961293	0.0147288	0.0544476	0.786765	0.063607	0.120313	0.598084	0.0454657	0.0530026	0.392851	0.765473
14294_61_MBD1_MBD1	IVW	112	0.00850079	0.0363081	0.814884	-6.96e-05	0.00174383	0.968231	119.6	133.434	110	0.0637431	133.436	111	0.072298	0.0104221	0.0603894	0.863298	0.0210371	0.0561763	0.708045	-0.0110011	0.115034	0.923984	-0.0110011	0.0649185	0.865744	0.153155
17231_1_LCP1_L_plastin	IVW	112	0.007876	0.0337836	0.81566	-0.000185072	0.00162691	0.909638	119.6	108.195	110	0.530813	108.208	111	0.557291	0.0128614	0.055335	0.816638	0.00730319	0.0536058	0.891633	-0.0368086	0.102819	0.721029	0.0013812	0.0507413	0.978333	0
13724_27_FGF19_FGF_19	IVW	112	0.00761678	0.0329195	0.817023	-0.000407989	0.00158488	0.79733	119.6	110.606	110	0.465847	110.672	111	0.490918	0.0188551	0.0547314	0.731127	0.0118333	0.0539776	0.826474	-0.128734	0.10571	0.225882	-0.0528105	0.0550235	0.339251	0
18397_5_AKR1C4_AK1C4	IVW	112	-0.00912856	0.039527	0.817357	0.00260735	0.00187521	0.167206	119.6	162.068	110	0.000917399	164.917	111	0.000685172	-0.0812359	0.0651061	0.214773	-0.0175127	0.053333	0.742635	0.0536521	0.0991098	0.589358	-0.0228546	0.0478415	0.633793	0.319216
6597_24_FAM174A_TM157	IVW	112	-0.00798269	0.0347753	0.818441	0.00171566	0.00165316	0.301636	119.6	111.791	110	0.434474	112.885	111	0.432296	-0.0566049	0.0583395	0.334042	-0.0617293	0.054738	0.259437	-0.0671274	0.10864	0.537916	-0.0747564	0.0568596	0.191302	0.00419462
12381_26_CBR1_CBR1	IVW	112	0.00839352	0.0367661	0.819417	0.000468692	0.00176498	0.791082	119.6	132.667	110	0.0696335	132.752	111	0.0780642	-0.00458125	0.0612408	0.940504	-0.0332959	0.0559269	0.551612	-0.0798729	0.118732	0.502527	-0.0107278	0.0535859	0.841691	0.149035
6584_1_HRC_SRCH	IVW	112	0.00748029	0.0328335	0.819782	0.000635895	0.00157107	0.686446	119.6	105.694	110	0.598355	105.858	111	0.620075	-0.0100958	0.0544401	0.853219	0.00541788	0.0549517	0.921461	0.0318057	0.112755	0.778409	-0.0132005	0.0597973	0.825689	0
7892_132_KIAA1467_K1467	IVW	112	0.00728897	0.0320841	0.820281	-0.000343539	0.00155033	0.825043	119.6	112.791	110	0.408469	112.842	111	0.433442	0.0165865	0.0529034	0.754476	0.00352524	0.0525391	0.946504	0.0303802	0.100985	0.7641	0.0226865	0.0478647	0.636452	0
15617_8_XCL2_lymphotactin_beta	IVW	112	0.00804886	0.0354463	0.820368	-0.000128011	0.00168487	0.939576	119.6	124.959	110	0.156099	124.966	111	0.172337	0.0116183	0.0589489	0.84412	0.00716469	0.0576326	0.901065	-0.100528	0.117015	0.392131	-0.0376071	0.0618717	0.544546	0.0957744
8687_26_TMEM106B_T106B	IVW	112	0.00774429	0.0341722	0.820715	0.00238046	0.0016256	0.145948	119.6	117.401	110	0.297047	119.689	111	0.269899	-0.0576779	0.0561408	0.306496	-0.0237889	0.0532152	0.654852	-0.0580905	0.106257	0.585685	-0.0674061	0.0511368	0.190167	0.0648944
11192_168_TINAGL1_TINAL	IVW	112	0.00787792	0.0348673	0.821248	-0.000361956	0.00166602	0.828409	119.6	100.804	110	0.723376	100.851	111	0.744729	0.0178941	0.0578031	0.757473	-0.0169279	0.0593368	0.775425	0.0104592	0.117289	0.929104	-0.0228846	0.0600302	0.703771	0
10521_10_MXRA8_MXRA8	IVW	112	-0.00880153	0.0391409	0.822082	0.00199884	0.00185275	0.283013	119.6	135.263	110	0.0513315	136.694	111	0.0493826	-0.0643332	0.0646468	0.321848	-0.038145	0.0580107	0.510827	0.0152519	0.114474	0.894249	-0.0646906	0.0599287	0.282723	0.177151
7933_75_ADAM22_ADA22	IVW	112	-0.00800779	0.035913	0.823553	0.00184752	0.00171075	0.282528	119.6	123.111	110	0.185221	124.417	111	0.181178	-0.0593375	0.0595558	0.321274	-0.0666798	0.0561342	0.234887	-0.05283	0.108534	0.627389	-0.0768125	0.0537019	0.155426	0.0963678
19488_1_PDCD6_PDCD6	IVW	112	0.00807064	0.0363375	0.824234	-0.000176813	0.00174883	0.919652	119.6	128.981	110	0.104367	128.993	111	0.116614	0.0129511	0.0605184	0.830941	-0.0577511	0.0549214	0.293018	-0.0473258	0.104684	0.652093	-0.057302	0.0560682	0.309001	0.12402
4480_59_C3_C3b	IVW	112	0.00767236	0.0346538	0.824781	0.00129731	0.00165983	0.436134	119.6	114.844	110	0.356918	115.482	111	0.366381	-0.0281405	0.0574859	0.625448	0.0197621	0.0535159	0.711922	0.0526478	0.114188	0.645657	-0.0275397	0.0540665	0.611506	0.0242738
8034_6_DRGX_DRGX	IVW	112	0.00747134	0.0338404	0.825262	0.00203526	0.00161494	0.210239	119.6	117.522	110	0.29434	119.219	111	0.279922	-0.0486185	0.0558564	0.385967	-0.0564196	0.0563505	0.316717	0.151536	0.130031	0.246363	-0.0454084	0.0553384	0.413656	0.0589289
18289_16_CCL15_MIP_5	IVW	112	0.00766092	0.0347463	0.825496	0.00261106	0.00165518	0.117551	119.6	115.355	110	0.344528	117.965	111	0.30764	-0.0643135	0.0572103	0.263393	-0.0359014	0.0545201	0.510217	0.184807	0.119304	0.124218	-0.0621021	0.0544525	0.25654	0.0528676
11190_129_YME1L1_YMEL1	IVW	112	0.00718706	0.032945	0.827309	-1.72e-05	0.00157174	0.991285	119.6	108.217	110	0.530217	108.217	111	0.557044	0.00766524	0.0547089	0.88883	-0.00445967	0.0536365	0.933735	-0.0725479	0.106424	0.496855	-0.0195348	0.055157	0.723886	0
4498_62_NCAM1_NCAM_120	IVW	112	-0.00877709	0.0402788	0.827501	0.000864484	0.00192937	0.654987	119.6	144.514	110	0.0152264	144.778	111	0.0172325	-0.0328483	0.0672328	0.626115	-0.0212904	0.0573291	0.710362	0.0182296	0.110533	0.869304	-0.0479176	0.0624265	0.444364	0.220092
12761_12_APBB2_APBB2	IVW	112	0.00731164	0.0335637	0.827551	0.00029715	0.00159372	0.852435	119.6	103.682	110	0.651436	103.717	111	0.675414	-0.000949206	0.0555836	0.986406	-0.000571097	0.0560511	0.991871	-0.0131366	0.109926	0.905092	0.0042155	0.0595211	0.943666	0
19623_26_RPSA_40S_ribosomal_protein_SA	IVW	112	0.00761133	0.0349893	0.827793	0.00105102	0.00167528	0.531719	119.6	126.127	110	0.139465	126.578	111	0.148113	-0.0215129	0.0581899	0.712316	-0.0459795	0.0556257	0.408471	0.005512	0.112059	0.960858	-0.0804042	0.0558649	0.152891	0.108782
16754_40_CASK_CSKP	IVW	112	0.00710422	0.0326939	0.827979	0.00221817	0.00156657	0.159618	119.6	88.6389	110	0.933177	90.6438	111	0.921393	-0.0538988	0.0540837	0.321154	-0.0225323	0.0474634	0.634979	0.0605433	0.100113	0.546581	-0.0264553	0.0519687	0.611719	0
17699_43_TIMELESS_TIMELESS	IVW	112	-0.00718181	0.0331698	0.828585	0.000240366	0.00157946	0.879322	119.6	107.132	110	0.559626	107.155	111	0.58559	-0.0138595	0.0550061	0.801539	-0.0359185	0.0537461	0.503942	-0.0951886	0.114571	0.407856	-0.0499323	0.0570864	0.383637	0
19631_13_KNG1_Kininostatin	IVW	112	0.00749622	0.0348907	0.829885	0.00317252	0.00165311	0.0575595	119.6	111.964	110	0.429939	115.713	111	0.360719	-0.0805155	0.0573742	0.163332	-0.0317801	0.05415	0.557278	0.082989	0.108174	0.444605	-0.0218888	0.0542398	0.687316	0.0399741
13457_33_ELF5_ELF5	IVW	112	0.00698098	0.0325269	0.830062	-0.000695205	0.00153773	0.652089	119.6	108.565	110	0.520794	108.77	111	0.542159	0.026352	0.0537946	0.625206	0.0537309	0.0538931	0.318769	0.141087	0.103919	0.177322	0.0511128	0.0526418	0.333683	0
19622_7_INHBA_Activin_A	IVW	112	-0.00814483	0.0379785	0.830189	0.0055501	0.00174677	0.00192957	119.6	127.119	110	0.126393	138.786	111	0.0381523	-0.161413	0.0604979	0.00878191	-0.076308	0.0572472	0.182546	-0.0562842	0.115527	0.627082	-0.128801	0.0541309	0.019045	0.216625
7986_98_NAALAD2_NALD2	IVW	112	0.00814032	0.0380379	0.830543	-0.000868857	0.00182962	0.635811	119.6	141.909	110	0.0218681	142.2	111	0.0245013	0.032139	0.0633319	0.612841	0.0244743	0.0524799	0.640961	0.0321178	0.101732	0.752816	0.0108726	0.0529447	0.837668	0.206035
9475_22_GPX5_GPX5	IVW	112	0.00752085	0.0352141	0.830879	0.000758013	0.00170922	0.658286	119.6	135.961	110	0.0471587	136.204	111	0.0523807	-0.012637	0.0575766	0.826682	0.00365854	0.0531216	0.945092	-0.01666	0.110546	0.88048	0.0110528	0.0498259	0.824855	0.171001
16607_78_GSN_Gelsolin	IVW	112	-0.00714798	0.0335071	0.831072	0.0012791	0.00160617	0.427534	119.6	106.005	110	0.589999	106.64	111	0.599349	-0.0423453	0.0554628	0.446806	-0.0519633	0.054295	0.33854	0.0543457	0.127822	0.671538	-0.0808678	0.0695765	0.247612	0
6407_63_LAD1_LAD1	IVW	112	0.00746215	0.0350042	0.831188	-5.96e-05	0.00168357	0.97181	119.6	127.545	110	0.121063	127.547	111	0.134807	0.00910316	0.0581638	0.875919	-0.0108709	0.0555792	0.844928	0.0286623	0.0976243	0.769614	-0.0235061	0.0556849	0.673748	0.114056
6896_3_C1orf162_CA162	IVW	112	0.00785481	0.0368566	0.831235	0.00191972	0.00175635	0.276775	119.6	127.235	110	0.124928	128.617	111	0.121157	-0.0453948	0.0610695	0.458866	-0.0105544	0.0562509	0.851166	0.114045	0.123623	0.358257	-0.0403877	0.0566128	0.477094	0.125842
4534_10_PRSS22_BSSP4	IVW	112	0.00751663	0.0353606	0.831662	0.0010974	0.00169428	0.518522	119.6	116.931	110	0.307633	117.377	111	0.321098	-0.0228489	0.0587775	0.698224	-0.0626372	0.0556914	0.260708	-0.163464	0.140959	0.248676	-0.0998524	0.0571634	0.0834397	0.0391497
8102_239_C1orf186_CA186	IVW	112	0.0069818	0.0329595	0.83224	0.00274159	0.00157394	0.0843284	119.6	99.6008	110	0.751489	102.635	111	0.702338	-0.0687352	0.0545517	0.210336	-0.0166135	0.0536494	0.756814	-0.0327108	0.109353	0.765399	-0.0537777	0.0535054	0.31704	0
6448_36_SEMA3C_Sema_E	IVW	112	-0.00744391	0.0351494	0.832279	0.00109961	0.0016827	0.514811	119.6	116.936	110	0.307528	117.39	111	0.320806	-0.0378618	0.058383	0.518008	0.0209069	0.0588996	0.72262	-0.229719	0.122442	0.0632623	-0.038682	0.0604092	0.523276	0.0392841
8406_17_IGF1_IGF_I	IVW	112	0.00692139	0.0327673	0.832709	0.00258242	0.00155909	0.100498	119.6	108.864	110	0.512694	111.608	111	0.465944	-0.0643515	0.0540315	0.236218	-0.0494227	0.0516433	0.338566	-0.114746	0.105279	0.278106	-0.0833731	0.057614	0.150688	0.000692332
14341_8_FAM69C_FA69C	IVW	112	-0.0234819	0.11219	0.83421	-0.00268212	0.00534304	0.616682	119.6	1199.22	110	1.88e-182	1201.97	111	1.79e-182	0.0514599	0.186975	0.783661	0.00319506	0.0576166	0.955777	-0.0142651	0.114833	0.901362	-0.0142651	0.0619156	0.818208	0.906
13588_11_ANXA9_ANXA9	IVW	112	-0.00673281	0.0323744	0.835255	0.00040345	0.00155335	0.795559	119.6	114.521	110	0.364834	114.592	111	0.388533	-0.0179137	0.0539457	0.740469	-0.0698122	0.0531914	0.189361	0.146582	0.114451	0.202955	-0.0311917	0.0520864	0.550497	0.0142032
13509_5_SCAMP5_SCAM5	IVW	112	0.00681108	0.0328263	0.835629	0.00350203	0.00156362	0.027122	119.6	98.5835	110	0.774185	103.6	111	0.678371	-0.0902357	0.0543608	0.0997748	-0.0460333	0.0518791	0.374908	-0.0224433	0.103211	0.828256	-0.0699314	0.0508956	0.172204	0
3798_71_CA9_Carbonic_anhydrase_9	IVW	112	0.00754506	0.036495	0.836211	0.00201485	0.00174906	0.251833	119.6	131.817	110	0.07667	133.407	111	0.0725296	-0.0479988	0.0604385	0.428803	-0.0196116	0.0520806	0.706498	-0.056786	0.106999	0.596676	-0.0313449	0.0535336	0.559388	0.157546
14747_9_CRLF1_CRLF1	IVW	112	0.00712542	0.0345271	0.8365	0.00126673	0.00164419	0.4427	119.6	116.604	110	0.315134	117.233	111	0.32445	-0.028061	0.0572921	0.62526	0.0160785	0.0583541	0.782907	0.0666947	0.106755	0.533421	-0.00597177	0.0554309	0.914402	0.0387341
7873_32_TSSK2_TSSK2	IVW	112	0.00671225	0.0325701	0.836723	0.000137964	0.00156558	0.929939	119.6	99.3263	110	0.757714	99.3341	111	0.778472	0.00287172	0.054407	0.958001	-0.0159786	0.0533688	0.764635	-0.0889395	0.0968765	0.360572	-0.0271869	0.0516225	0.599489	0
15516_12_SAA4_SAA_4	IVW	112	-0.00763137	0.03703	0.836724	0.0027369	0.00177045	0.125005	119.6	102.249	110	0.687976	104.639	111	0.651872	-0.0831173	0.0612831	0.177786	-0.0463996	0.0591035	0.432421	-0.0815873	0.104492	0.436584	-0.0595294	0.0581957	0.308571	0
7962_11_SPINK8_ISK8	IVW	112	0.0067982	0.0330599	0.837078	-0.000575682	0.00158473	0.717102	119.6	111.855	110	0.432802	111.989	111	0.455849	0.0227141	0.0549651	0.680231	0.0350976	0.0548857	0.522519	0.0572626	0.093366	0.540924	0.0156071	0.0533967	0.770614	0
7258_5_PRG2_EMBP	IVW	112	0.0084644	0.0412521	0.837426	0.0025772	0.00196582	0.192584	119.6	168.167	110	0.000301066	170.794	111	0.000231304	-0.0626578	0.0680723	0.359347	-0.0958832	0.0613744	0.118225	-0.00630056	0.124478	0.959723	-0.0801497	0.0632519	0.207753	0.34206
6895_1_TFRC_TR	IVW	112	0.00782951	0.0384279	0.838552	-0.00138971	0.00183952	0.451578	119.6	143.406	110	0.0177934	144.15	111	0.0187998	0.0462289	0.0637646	0.469996	0.00922557	0.0498074	0.853053	-0.115438	0.108335	0.288936	-0.0207557	0.0530674	0.696458	0.217795
7090_17_GALNT1_GALT1	IVW	112	0.00690872	0.0339685	0.838833	0.00147577	0.00162874	0.366872	119.6	113.26	110	0.396469	114.105	111	0.40085	-0.0336122	0.0561755	0.550841	-0.0328844	0.054614	0.547091	0.00980403	0.105564	0.926172	-0.0438461	0.0543518	0.421559	0.0134962
4925_54_MMP13_MMP_13	IVW	112	0.00667583	0.0330099	0.839731	-0.000980128	0.0015844	0.537452	119.6	111.387	110	0.445114	111.774	111	0.461532	0.0336905	0.0547979	0.539947	-0.0291183	0.0517698	0.573805	-0.032768	0.0995715	0.742708	-0.0244058	0.0541709	0.653205	0
15614_168_LILRA2_LIRA2	IVW	112	-0.00805919	0.0398678	0.839801	0.000333572	0.00191422	0.861982	119.6	148.531	110	0.0084639	148.572	111	0.00999783	-0.0172684	0.066305	0.795012	0.0567721	0.0619911	0.359766	-0.0349711	0.128922	0.786697	-0.00323884	0.0612988	0.957957	0.239514
13659_36_ATP13A1_AT131	IVW	112	-0.00701359	0.0347334	0.839974	0.000328604	0.00166876	0.844257	119.6	120.824	110	0.22612	120.866	111	0.245741	-0.0160706	0.0577272	0.781237	-0.00709393	0.054323	0.896101	-0.0228208	0.101999	0.823375	-0.034095	0.0497396	0.494477	0.0652438
9253_52_ABO_BGAT	IVW	112	-0.00524076	0.0259665	0.840051	0.000519375	0.00123739	0.675498	119.6	88.198	110	0.937521	88.3742	111	0.944136	-0.0196671	0.0430763	0.648884	-0.00210219	0.0420765	0.960153	-0.0324923	0.0773479	0.675239	-0.0273019	0.0430141	0.526917	0
14122_132_ZNRF3_ZNRF3	IVW	112	-0.00661433	0.0328968	0.840649	0.00228796	0.00157564	0.149326	119.6	107.766	110	0.542461	109.874	111	0.512374	-0.0697847	0.0545412	0.203418	-0.0785321	0.0553027	0.155596	-0.0652608	0.112773	0.563969	-0.0882693	0.0623362	0.15957	0
9196_8_LGALS7_Galectin_7	IVW	112	0.0076223	0.0380597	0.841268	-0.00130075	0.00182348	0.47715	119.6	144.768	110	0.0146867	145.438	111	0.015711	0.0434994	0.0631235	0.492201	0.0367778	0.0615489	0.550148	0.0950392	0.128952	0.462672	0.0950392	0.0664338	0.155359	0.224524
19264_6_RPA2_RFA2	IVW	112	0.00735649	0.0367983	0.841548	0.00385706	0.0017281	0.027644	119.6	132.721	110	0.0692029	138.732	111	0.0384121	-0.0992957	0.0599211	0.100347	-0.0549301	0.05489	0.316958	0.0739445	0.116803	0.527991	-0.0600076	0.0567237	0.292401	0.201102
12764_3_ELMO1_ELMO1	IVW	112	0.00673649	0.0337118	0.841617	-0.00063797	0.00160725	0.692187	119.6	114.546	110	0.364221	114.71	111	0.385549	0.0246196	0.056347	0.66302	-0.0268122	0.0545167	0.622849	0.219232	0.102743	0.0350618	-0.0287595	0.056245	0.610139	0.015645
14114_18_PIANP_PIANP	IVW	112	0.0084059	0.0421385	0.841885	-0.00056425	0.00202343	0.780877	119.6	176.556	110	5.86e-05	176.681	111	7.35e-05	0.0239984	0.0701218	0.732825	0.0184485	0.0541024	0.73311	-0.0134548	0.118759	0.910001	-0.0357188	0.0548773	0.516466	0.360585
5036_50_TNFAIP6_TSG_6	IVW	112	0.00766579	0.0386433	0.842753	-0.00195685	0.00184322	0.290722	119.6	159.259	110	0.00149827	160.891	111	0.00139107	0.0609172	0.0633052	0.338021	0.00287205	0.0587139	0.960986	0.0425184	0.120453	0.724768	0.0517199	0.0538389	0.338821	0.300331
7154_92_LEG1_CF058	IVW	112	0.0069158	0.0348652	0.842765	-0.00242619	0.00166353	0.147564	119.6	102.019	110	0.693729	104.146	111	0.664527	0.0739835	0.0577082	0.202528	0.0508307	0.0559993	0.364035	0.0306908	0.122759	0.803043	0.08193	0.0661581	0.218182	0
11534_6_LRIT3_LRIT3	IVW	112	0.00669472	0.0337771	0.842887	-0.000117462	0.00162353	0.942455	119.6	117.759	110	0.289108	117.764	111	0.312198	0.00992679	0.056097	0.859867	0.0115913	0.0531147	0.827248	-0.0452237	0.123746	0.715466	0.00368268	0.0534857	0.94523	0.0404802
9504_19_RAB27A_RB27A	IVW	112	-0.00658506	0.0332615	0.843062	0.000188005	0.00159069	0.906132	119.6	106.278	110	0.582675	106.292	111	0.608592	-0.0117871	0.0551681	0.83121	0.0306558	0.0564426	0.587039	0.073856	0.115389	0.523452	0.0136819	0.0578971	0.813625	0
5236_2_NR1D1_NR1D1	IVW	112	0.00693214	0.035017	0.843073	0.00112976	0.00167758	0.502077	119.6	124.907	110	0.156869	125.422	111	0.165214	-0.0242259	0.0580763	0.67739	0.0236767	0.0591661	0.689029	0.130843	0.127459	0.306865	0.0295518	0.0620815	0.634998	0.100806
19215_7_NDRG1_NDRG1	IVW	112	-0.00639903	0.0324582	0.843713	0.00322874	0.00154726	0.039222	119.6	101.31	110	0.711164	105.665	111	0.625156	-0.0955021	0.0536356	0.077743	-0.0827957	0.0509847	0.10439	0.0226307	0.110159	0.837607	-0.0829187	0.0540596	0.127915	0
7104_71_CABP7_CABP7	IVW	112	0.00809702	0.0411895	0.844156	-3.4e-05	0.00197419	0.986284	119.6	168	110	0.000310642	168.001	111	0.000390503	0.00903831	0.0685295	0.895313	0.1114	0.0589832	0.0589355	0.173763	0.124042	0.164049	0.0795188	0.0598091	0.186395	0.327385
14074_2_SHC2_SHC2	IVW	112	0.006419	0.032869	0.845166	0.000837267	0.00157264	0.595527	119.6	113.969	110	0.378555	114.263	111	0.396842	-0.0164836	0.0542029	0.761619	0.00143104	0.0519687	0.978032	0.016493	0.115222	0.886438	-0.0163991	0.0501022	0.744048	0.012358
12860_7_ARPP21_cAMP_regulated_phosphoprotein_21	IVW	112	0.00660822	0.0339307	0.845584	0.00227736	0.00161016	0.160078	119.6	114.889	110	0.355821	116.978	111	0.330398	-0.0563963	0.0559049	0.315289	-0.00961403	0.0552182	0.861779	0.11247	0.119728	0.349575	-0.0285351	0.0568349	0.616613	0.0428206
7257_18_PTH2_TIP39	IVW	112	-0.00638081	0.0328203	0.84585	0.00038883	0.00156058	0.803704	119.6	104.165	110	0.63885	104.227	111	0.662444	-0.0172382	0.0545536	0.752611	-0.00884896	0.0519727	0.864804	-0.150362	0.105651	0.157485	-0.0459178	0.0514461	0.374033	0
17156_72_DCLK1_DCAK1	IVW	112	0.00752673	0.0387987	0.84618	0.00329236	0.00181785	0.0728502	119.6	142.996	110	0.0188364	147.26	111	0.0121115	-0.084248	0.0635827	0.187912	-0.0758769	0.0582901	0.193015	-0.095943	0.118236	0.418843	-0.124722	0.0586251	0.035597	0.241897
19437_61_VEGFA_L_VEGF165	IVW	112	0.00683019	0.0352785	0.846483	0.000444489	0.00169872	0.794072	119.6	106.324	110	0.581429	106.393	111	0.605917	-0.00535677	0.058428	0.927118	0.0237076	0.0582623	0.684073	-0.0699085	0.106943	0.514657	0.00226192	0.0585366	0.969246	0
2687_2_MIA_MIA	IVW	112	0.00718711	0.0372097	0.84684	-0.000557034	0.00177965	0.754872	119.6	140.356	110	0.026938	140.481	111	0.0307236	0.0225962	0.061802	0.71535	-0.0348139	0.0563627	0.536789	0.018689	0.128282	0.884433	-0.0638911	0.0608665	0.296139	0.195927
18216_22_IL11RA_IL_11_RA	IVW	112	-0.00746378	0.0388265	0.847559	0.00291819	0.00184012	0.115641	119.6	142.034	110	0.0214983	145.281	111	0.0160606	-0.0882297	0.0638821	0.170037	-0.0504986	0.0581028	0.384779	0.379832	0.140512	0.00794775	-0.106861	0.0615888	0.0855036	0.229507
13549_15_ADAM29_ADA29	IVW	112	0.00641781	0.0336879	0.848911	0.00249136	0.00159544	0.121267	119.6	112.641	110	0.412352	115.138	111	0.374885	-0.0625448	0.0554141	0.261488	-0.0409081	0.0509688	0.4222	-0.0319395	0.104388	0.760202	-0.0553675	0.0544563	0.311491	0.0296139
6547_83_TMPRSS11D_TM11D	IVW	112	0.0108672	0.0573196	0.849631	-0.00288346	0.00273093	0.293349	119.6	328.043	110	1.51e-23	331.368	111	8.59e-24	0.0910127	0.0950992	0.340652	0.0568107	0.0532361	0.285905	0.272253	0.100748	0.00796778	0.0387965	0.0581788	0.506252	0.659657
8236_8_C18orf32_CR032	IVW	112	0.00620853	0.0327785	0.849772	0.00208212	0.00156438	0.185956	119.6	93.5551	110	0.869451	95.3265	111	0.855578	-0.0512374	0.0541973	0.346533	-0.027786	0.053781	0.6054	-0.0620204	0.0973209	0.525257	-0.0550609	0.0511864	0.284396	0
14689_3_SEC13_SEC13	IVW	112	-0.00658114	0.034753	0.849804	0.0016449	0.00165741	0.323158	119.6	117.738	110	0.28956	118.793	111	0.289191	-0.0521724	0.0576043	0.367072	-0.037193	0.0532059	0.484528	0.0639827	0.100146	0.524208	-0.0432543	0.0531793	0.417748	0.0530089
9385_4_GAA_GAA	IVW	112	-0.00657109	0.0347571	0.850048	-0.00152229	0.00165719	0.360318	119.6	113.249	110	0.396741	114.118	111	0.400525	0.0356107	0.0576056	0.537733	0.0056833	0.0576749	0.921503	0.0527461	0.11404	0.644612	0.0430898	0.0586529	0.464098	0.0137246
15667_39_BMP4_BMP_4	IVW	112	-0.00722652	0.0382423	0.850119	0.000515111	0.00183662	0.779646	119.6	135.29	110	0.0511604	135.387	111	0.0577165	-0.0214567	0.0636318	0.736608	-0.0814278	0.0568854	0.152305	-0.16761	0.118644	0.160536	-0.0887662	0.0564147	0.118459	0.165622
18407_36_ARL2BP_AR2BP	IVW	112	0.0070946	0.0379274	0.851616	0.0021135	0.00181422	0.246554	119.6	148.299	110	0.00876407	150.129	111	0.00792572	-0.0512709	0.0628009	0.416034	-0.0303987	0.0561689	0.588368	0.0141144	0.127482	0.912041	-0.0590436	0.0627103	0.348478	0.251045
7202_107_SEMA6C_SEMA6C	IVW	112	-0.00666013	0.0360467	0.853414	0.00179765	0.0017249	0.299612	119.6	129.845	110	0.0952126	131.127	111	0.0932558	-0.0560423	0.0595277	0.348537	-0.00996643	0.0523134	0.848907	-0.00191787	0.112234	0.986397	-0.0237281	0.0521494	0.649996	0.142092
16618_7_CD69_CD69	IVW	112	0.00614342	0.0332813	0.85355	-0.000494711	0.00159249	0.756652	119.6	108.284	110	0.528415	108.38	111	0.552654	0.0197748	0.0550734	0.720236	-0.0105447	0.0553369	0.848874	0.070905	0.107959	0.512683	-0.0300648	0.0536127	0.576079	0
5138_50_TNFRSF12A_TWEAKR	IVW	112	0.0061201	0.0334027	0.854624	0.00168101	0.00158149	0.290142	119.6	113.147	110	0.399355	114.309	111	0.395676	-0.0407254	0.0552882	0.462933	-0.0210358	0.0531873	0.692471	-0.0273361	0.11631	0.81462	-0.0699295	0.0539751	0.197805	0.016684
18271_43_OXSM_OXSM	IVW	112	-0.0136591	0.0750705	0.855622	-0.00539949	0.00356471	0.132715	119.6	568.651	110	5.66e-63	580.511	111	1.05e-64	0.135808	0.123725	0.274749	0.0632221	0.0521744	0.225609	-0.118551	0.105906	0.265389	0.0611952	0.0511398	0.234002	0.805805
6223_5_GUCA2B_GUC2B	IVW	112	-0.00611141	0.0338925	0.856903	0.00104724	0.00161102	0.517015	119.6	102.432	110	0.683394	102.854	111	0.696944	-0.0357121	0.0567648	0.530571	-0.0228819	0.0562189	0.683997	0.0953556	0.101542	0.34973	-0.0355609	0.0560091	0.526792	0
10086_39_CBS_CBS	IVW	112	-0.00588756	0.0326774	0.857018	0.00111526	0.00155709	0.475357	119.6	103.121	110	0.665889	103.634	111	0.677498	-0.036891	0.0542356	0.497807	-0.013706	0.0537168	0.798605	0.0881681	0.110027	0.424653	-0.0323892	0.0559131	0.563576	0
2754_50_C3_C3	IVW	112	-0.00609402	0.0339892	0.857708	0.00365292	0.00162086	0.0261981	119.6	101.728	110	0.700932	106.807	111	0.594889	-0.10697	0.0562028	0.0596173	-0.026549	0.0543326	0.625097	0.0542701	0.110467	0.624199	-0.0696137	0.0516268	0.180274	0
5651_50_PSG7_PSG7	IVW	112	-0.00579293	0.0323417	0.857846	0.000730874	0.0015458	0.637285	119.6	103.693	110	0.651165	103.916	111	0.670371	-0.0260066	0.0536072	0.628546	-0.0325764	0.0528156	0.53737	0.107255	0.106328	0.3153	-0.016356	0.0510167	0.749116	0
8814_33_PSAPL1_SAPL1	IVW	112	-0.00680383	0.0380635	0.858135	-0.000299365	0.00182499	0.870004	119.6	130.792	110	0.0859045	130.824	111	0.096322	0.00143158	0.0631045	0.981942	-0.0126275	0.0561347	0.822019	0.000875523	0.118397	0.994113	-0.0708775	0.0585798	0.228875	0.136343
17396_23_ADH1A_ADH1A	IVW	112	-0.00712953	0.0399968	0.858525	0.00401376	0.00188018	0.0349999	119.6	147.745	110	0.00952025	153.866	111	0.00444585	-0.118118	0.0652161	0.0728411	-0.0617312	0.0538877	0.25198	0.0925332	0.10803	0.39354	-0.0740336	0.0538065	0.171615	0.277348
2911_27_MDK_Midkine	IVW	112	0.00670892	0.037651	0.858576	-0.000618772	0.00180546	0.732462	119.6	136.274	110	0.0453812	136.42	111	0.0510424	0.0238293	0.0626448	0.704391	0.0193661	0.0565847	0.732163	-0.00625198	0.107777	0.953846	0.00341941	0.0565418	0.951885	0.172064
3348_49_BMP1_BMP_1	IVW	112	-0.00675894	0.0380742	0.8591	0.00166626	0.00181924	0.361719	119.6	135.855	110	0.0477705	136.891	111	0.0482152	-0.0527022	0.0629915	0.4046	0.0274647	0.0580308	0.636014	-0.0340986	0.129294	0.792478	-0.00622771	0.0682536	0.927463	0.177276
8922_4_TMCC3_TMCC3	IVW	112	0.0209769	0.118821	0.859868	-0.00359782	0.00567294	0.527262	119.6	1304.68	110	2.23e-203	1309.45	111	8.63e-204	0.120944	0.197587	0.541731	0.0500054	0.0571918	0.38193	0.0233811	0.117556	0.842711	0.0233811	0.0677104	0.730515	0.913721
14111_15_THBS2_TSP2	IVW	112	0.00586424	0.0335173	0.86111	0.000583815	0.00160956	0.717512	119.6	116.986	110	0.306382	117.126	111	0.326933	-0.0102786	0.0557942	0.854178	-0.0251221	0.0534461	0.638322	0.126226	0.112094	0.262565	-0.0304526	0.0522035	0.560845	0.0358152
12872_35_CNGA2_CNGA2	IVW	112	-0.00584038	0.0335076	0.86163	0.00128972	0.00160472	0.423303	119.6	116.479	110	0.318004	117.163	111	0.32607	-0.0415213	0.0556538	0.45722	-0.0320981	0.0589956	0.586389	-0.047925	0.102661	0.641537	-0.0326181	0.0647162	0.615248	0.0384014
4146_58_NTF4_Neurotrophin_5	IVW	112	0.00611839	0.0355901	0.863506	0.00136187	0.00170207	0.425365	119.6	128.769	110	0.106707	129.519	111	0.110477	-0.0315804	0.0590823	0.594064	-0.0734363	0.0541318	0.174902	-0.0469408	0.107816	0.664133	-0.0469408	0.0533549	0.380877	0.129883
8325_37_ADH4_ADH4	IVW	112	-0.00615969	0.0361135	0.864566	0.00245527	0.00170705	0.153185	119.6	123.599	110	0.177202	125.923	111	0.15764	-0.0739211	0.0592559	0.214868	-0.054053	0.0545782	0.32199	-0.0151666	0.104417	0.884777	-0.0260808	0.0541589	0.631065	0.110496
2731_29_POR_NADPH_P450_Oxidoreductase	IVW	112	0.00595415	0.0349137	0.864586	0.00105816	0.00167853	0.529736	119.6	121.77	110	0.20856	122.209	111	0.21982	-0.0233063	0.0581377	0.689285	-0.0182068	0.0512655	0.722479	-0.0293262	0.108359	0.787172	-0.0213443	0.0539872	0.693336	0.0769911
17138_8_GSTA1_GST_A1_1	IVW	112	-0.00639527	0.0376111	0.864981	0.00324948	0.00178644	0.0716369	119.6	135.63	110	0.049097	139.71	111	0.033931	-0.0982352	0.0627298	0.12022	-0.0353825	0.0534639	0.508098	0.038642	0.114894	0.737259	-0.0693556	0.056202	0.219793	0.201747
2789_26_MMP7_MMP_7	IVW	112	0.00618349	0.0364604	0.865329	0.000579599	0.00175449	0.741763	119.6	121.689	110	0.210018	121.81	111	0.227344	-0.00978139	0.0606268	0.872123	-0.0555496	0.0549164	0.311763	0.0411101	0.116163	0.724085	-0.0387164	0.0585903	0.510111	0.072775
7211_2_RNASE1_RNase_1	IVW	112	0.0072744	0.0429479	0.8655	0.00209909	0.00204151	0.306109	119.6	171.498	110	0.000159386	173.146	111	0.000147327	-0.0510125	0.0711133	0.474684	-0.0383168	0.0550536	0.486434	0.0097282	0.105011	0.926357	-0.0565523	0.0548576	0.304832	0.34958
7891_45_UGT1A6_UGT_1A6	IVW	112	-0.0062606	0.0370358	0.865764	0.00435758	0.00172032	0.0127187	119.6	132.266	110	0.0728864	139.981	111	0.0327735	-0.127109	0.0598666	0.0359797	-0.082745	0.0514661	0.107888	-0.0925893	0.111243	0.407019	-0.10859	0.0526369	0.0414449	0.212355
12543_76_ZNF560_ZN560	IVW	112	0.00579379	0.0342999	0.865863	0.00152044	0.00164709	0.357973	119.6	122.259	110	0.199829	123.206	111	0.201756	-0.0361854	0.0569747	0.526674	0.028299	0.0513869	0.581836	0.0348637	0.10023	0.728621	0.00341539	0.0521909	0.947941	0.0862753
13526_5_SSB_LA	IVW	112	0.00561733	0.0333447	0.86622	0.000773991	0.00158683	0.62669	119.6	113.437	110	0.391968	113.682	111	0.411666	-0.016014	0.0555546	0.773693	0.018104	0.0526251	0.730833	-0.0182069	0.105209	0.862924	0.000566651	0.0515421	0.991248	0.00712497
13704_5_HMGCS2_HMCS2	IVW	112	-0.00603822	0.0358497	0.866244	0.00281493	0.00169131	0.0988889	119.6	124.864	110	0.157519	128.008	111	0.12879	-0.0824877	0.0580941	0.158465	-0.00154672	0.0570321	0.978364	-0.0281471	0.114365	0.806047	-0.0379646	0.0520979	0.46771	0.127275
6974_6_CD74_HG2A	IVW	112	0.00542658	0.032365	0.866844	0.00189303	0.0015515	0.225025	119.6	102.789	110	0.674366	104.278	111	0.661158	-0.0464728	0.053449	0.386479	-0.023298	0.049042	0.634743	0.0341425	0.0904579	0.706567	-0.0218389	0.0486115	0.654125	0
4145_58_NTF3_Neurotrophin_3	IVW	112	0.00555761	0.0331778	0.866969	-6.15e-05	0.0015934	0.969259	119.6	95.7018	110	0.832418	95.7033	111	0.849129	0.00725584	0.0550801	0.895436	0.00535552	0.055664	0.923352	0.156242	0.110495	0.160155	0.0107503	0.0563027	0.848923	0
8606_39_GPNMB_GPNMB	IVW	112	-0.00660004	0.0396187	0.867694	0.0014333	0.00189174	0.450274	119.6	151.064	110	0.00574311	151.852	111	0.00609275	-0.0463178	0.0657549	0.482672	0.00509711	0.0580237	0.93	0.013363	0.128853	0.917589	-0.02017	0.0560177	0.719482	0.257403
3122_6_DIABLO_SMAC	IVW	112	0.00548016	0.032948	0.867899	-7.18e-05	0.00157877	0.963784	119.6	101.491	110	0.706755	101.493	111	0.729789	0.00746041	0.0545797	0.891527	-0.0288909	0.0581342	0.619211	-0.135904	0.111801	0.226721	-0.0332628	0.0588617	0.573146	0
10615_18_MPZ_MYP0	IVW	112	0.00576453	0.0346755	0.867966	0.00172885	0.00165298	0.297902	119.6	97.1362	110	0.804602	98.2301	111	0.801535	-0.0421181	0.0574311	0.464894	-0.0586531	0.0581359	0.313024	-0.0632497	0.122092	0.605455	-0.0711696	0.0609172	0.245189	0
6421_52_IFNA16_IFN16	IVW	112	-0.00543807	0.0328083	0.868351	0.000197595	0.00156925	0.900028	119.6	93.098	110	0.876607	93.1139	111	0.889968	-0.0109018	0.0543989	0.841533	-0.0288923	0.0552493	0.601013	0.0942297	0.106192	0.376807	-0.00672025	0.0562568	0.90513	0
11618_83_MYB_MYB	IVW	112	0.00542769	0.0328645	0.868823	0.00319879	0.001565	0.0433464	119.6	107.38	110	0.552897	111.558	111	0.467269	-0.0832233	0.0543675	0.128701	-0.0893908	0.0495508	0.0712276	-0.112167	0.106078	0.292627	-0.089642	0.0491995	0.0711457	0.00709131
19168_71_PSTPIP1_PPIP1	IVW	112	-0.00554552	0.0335795	0.868829	0.000965498	0.00160524	0.548768	119.6	88.5717	110	0.933853	88.9335	111	0.939048	-0.0322053	0.0556081	0.563674	-0.0374805	0.0519872	0.470937	-0.0268963	0.095513	0.778776	-0.0351837	0.0505922	0.488235	0
3201_49_KLK5_kallikrein_5	IVW	112	-0.00533491	0.0324595	0.869451	0.00132472	0.00155766	0.396918	119.6	101.925	110	0.696067	102.648	111	0.70202	-0.0418513	0.0538259	0.438515	-0.0206235	0.0560357	0.712842	0.0787889	0.110508	0.477361	-0.0208773	0.0585819	0.722234	0
13463_1_PXDN_PXDN	IVW	112	0.00639232	0.0389185	0.869535	0.000729182	0.00188615	0.699801	119.6	146.883	110	0.0108148	147.083	111	0.012426	-0.0133472	0.0642917	0.835922	-0.00443399	0.0533894	0.933812	-0.0340118	0.122924	0.782532	-0.053356	0.0535256	0.321015	0.232151
6291_55_CLSTN3_Alcadein_beta	IVW	112	0.00573348	0.0349985	0.869872	0.001228	0.00167882	0.46605	119.6	122.665	110	0.192779	123.262	111	0.200781	-0.0281859	0.0581412	0.628793	0.0424926	0.0553634	0.442772	0.0899799	0.116616	0.441995	0.0400773	0.06337	0.528404	0.0854073
12574_36_EDN2_Endothelin_2	IVW	112	0.00548136	0.0335744	0.870313	-0.00119085	0.00161422	0.462252	119.6	114.576	110	0.363489	115.143	111	0.374753	0.0384675	0.0559569	0.493246	0.00855559	0.0516841	0.868522	0.0254059	0.113425	0.823178	-0.0243205	0.054249	0.654802	0.021121
7208_60_MGAT4C_MGT4C	IVW	112	0.00531096	0.0327785	0.871285	0.000581917	0.00156449	0.710642	119.6	101.388	110	0.709258	101.527	111	0.728992	-0.010828	0.054379	0.842536	-0.0224379	0.0531674	0.673008	-0.0015851	0.109199	0.988445	-0.0108463	0.0596419	0.856027	0
7926_13_SPINT3_SPIT3	IVW	112	0.00566516	0.0351153	0.871833	0.00115482	0.00167976	0.493219	119.6	127.729	110	0.118824	128.278	111	0.125366	-0.0262731	0.058285	0.653043	0.0167375	0.0547624	0.75988	0.0763321	0.106467	0.474906	0.00159762	0.0567574	0.977595	0.120859
18882_7_CLSTN2_CSTN2	IVW	112	0.00558578	0.0346234	0.871834	-5.81e-05	0.00163794	0.97175	119.6	111.139	110	0.451678	111.14	111	0.478413	0.00723671	0.0580785	0.901066	0.000573748	0.0575471	0.992045	-0.0485513	0.109033	0.656976	-0.0176292	0.0612098	0.773874	0
9278_9_EPYC_Epiphycan	IVW	112	-0.00542508	0.0336888	0.872066	0.001654	0.00163398	0.313639	119.6	108.856	110	0.512907	109.881	111	0.512184	-0.0505358	0.0558654	0.367655	-0.0158186	0.0546295	0.772151	-0.073174	0.113684	0.521123	-0.058533	0.0537109	0.278171	0
2567_5_CFI_Factor_I	IVW	112	0.0059085	0.036727	0.872191	0.00256474	0.00174788	0.145135	119.6	126.938	110	0.128702	129.423	111	0.111576	-0.0650022	0.0605837	0.28565	-0.0978869	0.0584638	0.0940685	0.080236	0.131138	0.541892	-0.0957907	0.0602029	0.114425	0.134725
6433_57_FAM20A_FA20A	IVW	112	-0.00583378	0.0365528	0.873197	0.0022826	0.00174198	0.192808	119.6	124.877	110	0.157321	126.826	111	0.144623	-0.0689481	0.0603946	0.256088	-0.0703615	0.0524525	0.17978	-0.0598827	0.106506	0.575082	-0.0998645	0.0533469	0.0638412	0.115521
9739_4_MSH2_MSH2	IVW	112	-0.00520759	0.0326708	0.873357	0.00131672	0.00155945	0.400308	119.6	105.833	110	0.594612	106.546	111	0.60183	-0.0415604	0.0540468	0.443559	-0.0366156	0.0512697	0.475118	-0.118879	0.107111	0.269456	-0.0558789	0.0501678	0.267755	0
8007_19_CTSB_Cathepsin_B	IVW	112	0.00544144	0.0342697	0.87384	0.000263287	0.00162696	0.871739	119.6	125.183	110	0.152802	125.213	111	0.168452	-0.00189255	0.0569096	0.973531	-0.0184333	0.0541629	0.733607	0.0457735	0.115694	0.693128	-0.0806153	0.0586537	0.172077	0.0976405
8250_2_PTPRJ_PTPRJ	IVW	112	-0.00601009	0.037897	0.873992	-0.00141636	0.00180742	0.434936	119.6	135.489	110	0.0499475	136.245	111	0.0521229	0.0336087	0.0632238	0.596087	-0.0106021	0.055195	0.847676	0.0175163	0.10205	0.86403	-0.00412957	0.0552427	0.940546	0.172666
12511_83_SLC41A2_S41A2	IVW	112	0.00568524	0.0359118	0.874212	0.00332283	0.00168664	0.0513413	119.6	125.3	110	0.151107	129.721	111	0.108189	-0.0866077	0.058751	0.143298	-0.0720501	0.0545574	0.186625	0.0338212	0.111908	0.763047	-0.0518825	0.0532615	0.33212	0.142809
14019_73_EVPL_EVPL	IVW	112	-0.00504442	0.0320446	0.874915	-0.000143892	0.00153238	0.925359	119.6	109.445	110	0.497013	109.454	111	0.523707	-0.00106681	0.0531149	0.984012	-0.0400582	0.0527395	0.447525	0.00480627	0.107947	0.964566	-0.0472408	0.0543249	0.386397	0
5128_53_SLAMF6_SLAF6	IVW	112	0.00525047	0.0338883	0.876873	0.00076429	0.00162638	0.639333	119.6	114.982	110	0.353547	115.213	111	0.373012	-0.0158576	0.0563391	0.778881	-0.0279003	0.0541927	0.606668	0.0347059	0.109595	0.752085	-0.0464728	0.0588535	0.431424	0.0202224
4549_78_FUT5_FUT5	IVW	112	-0.00591118	0.0382067	0.877046	0.00315388	0.00181312	0.0847475	119.6	126.091	110	0.139957	129.56	111	0.110014	-0.0926789	0.0626238	0.14175	-0.0393928	0.0583592	0.499672	-0.0185826	0.104655	0.859391	-0.0746775	0.0550898	0.177991	0.138706
15295_81_IGF2_IGF_II	IVW	112	0.00504542	0.0327241	0.877467	0.00207885	0.00156923	0.187999	119.6	100.432	110	0.732202	102.187	111	0.71323	-0.0525459	0.0544131	0.336321	0.0183663	0.054425	0.735769	0.109571	0.119396	0.360761	-0.0113684	0.0590817	0.847766	0
17342_13_AGR3_AGR3	IVW	112	0.00653468	0.0425408	0.877917	0.0016255	0.00203459	0.426052	119.6	170.94	110	0.000177533	171.932	111	0.000186185	-0.0386064	0.0707679	0.58649	-0.0326692	0.0587861	0.578395	-0.0139653	0.117816	0.905858	-0.0523117	0.0617409	0.398663	0.344122
3881_49_DYNLL1_DLC8	IVW	112	-0.00514788	0.0335373	0.878006	0.000210363	0.00161053	0.896316	119.6	117.62	110	0.292168	117.638	111	0.315079	-0.0109622	0.0558236	0.844682	-0.0226641	0.0532	0.670096	-0.0896375	0.116513	0.443327	-0.061524	0.0553626	0.268844	0.0395052
4880_21_GDF2_GDF2	IVW	112	0.00525726	0.0342533	0.878018	0.00365669	0.0016164	0.0256472	119.6	109.548	110	0.494225	114.666	111	0.386665	-0.095679	0.0559154	0.089874	-0.0348609	0.0550558	0.526608	0.0175693	0.111187	0.874731	-0.0702428	0.0574224	0.22382	0.0376157
8980_19_CD200R1L_MO2R2	IVW	112	0.00584778	0.0382258	0.878414	0.000311321	0.00183881	0.865867	119.6	153.172	110	0.0041169	153.212	111	0.00492962	-0.0027754	0.0637828	0.965371	0.0171522	0.05573	0.758255	0.0172912	0.117772	0.883541	-0.00349442	0.0545922	0.949078	0.262537
8794_13_DPEP1_DPEP1	IVW	112	-0.0104697	0.068602	0.878701	-0.00287378	0.00333807	0.39116	119.6	513.756	110	2.01e-53	517.218	111	1.11e-53	0.0659273	0.112214	0.558063	0.000723423	0.0530271	0.989115	-0.0382627	0.0996252	0.701664	-0.0100366	0.0480809	0.835031	0.781707
3186_2_C2_C2	IVW	112	0.00524602	0.0343788	0.878718	0.00257152	0.00163545	0.118739	119.6	112.907	110	0.405498	115.444	111	0.3673	-0.0658397	0.0566598	0.247744	-0.0345649	0.0545093	0.526009	-0.0229641	0.125035	0.854614	-0.0497005	0.0572407	0.387119	0.0323504
7108_7_SMIM24_CS077	IVW	112	0.0049761	0.032757	0.879258	0.00172293	0.00156774	0.274173	119.6	98.9063	110	0.767097	100.114	111	0.761405	-0.0428234	0.0544496	0.433279	-0.0098487	0.0537089	0.854506	0.0462505	0.108537	0.67084	-0.00215979	0.0551888	0.968853	0
8032_23_MCCD1_MCCD1	IVW	112	0.00492047	0.0325735	0.87993	7.33e-05	0.00155393	0.962481	119.6	104.506	110	0.629894	104.509	111	0.655231	0.00288905	0.0540139	0.957441	0.0175726	0.0531235	0.740805	-0.0121306	0.0970947	0.900801	0.00485696	0.0542004	0.928758	0
13487_24_UNC93B1_UN93B	IVW	112	0.00493709	0.0327458	0.880157	-0.00138013	0.00156437	0.379577	119.6	81.5477	110	0.980689	82.326	111	0.981004	0.0431556	0.0543042	0.428498	0.00775419	0.0526986	0.88302	-0.0207481	0.101186	0.837909	0.0073814	0.0528981	0.889276	0
11480_1_ALDH3A1_Aldehyde_dehydrogenase__class_3	IVW	112	-0.005246	0.0348861	0.880469	0.00111476	0.00166844	0.505442	119.6	126.072	110	0.140215	126.584	111	0.148034	-0.0360315	0.0578459	0.534648	-0.0608979	0.0532289	0.252592	0.0556877	0.109083	0.610709	-0.0641837	0.0539123	0.236382	0.109016
11462_8_RBFOX2_RBM9	IVW	112	-0.00531318	0.0354148	0.880743	0.00244015	0.00167833	0.148816	119.6	126.068	110	0.14028	128.49	111	0.122713	-0.0729012	0.0583333	0.214048	-0.0515171	0.0511666	0.314007	-0.0136791	0.107957	0.8994	-0.0456701	0.052506	0.386283	0.128335
17163_117_ANXA3_Annexin_III	IVW	112	0.00491626	0.0334875	0.883283	0.00257076	0.00159552	0.109993	119.6	112.633	110	0.412538	115.292	111	0.371069	-0.0658726	0.0550976	0.234438	-0.0937597	0.0554185	0.090675	0.165701	0.107902	0.127466	-0.0888657	0.0520654	0.0906538	0.0316145
9823_2_DHFR_DYR	IVW	112	0.00504426	0.0343774	0.883344	0.00131516	0.00164587	0.425973	119.6	113.258	110	0.396522	113.915	111	0.405696	-0.0313184	0.0570657	0.584246	-0.0345609	0.053088	0.51504	-0.107671	0.103183	0.298987	-0.0578235	0.0514545	0.263532	0.011023
5581_28_FGL1_FGL1	IVW	112	-0.00567309	0.0391143	0.88468	0.000820589	0.00187438	0.662396	119.6	162.028	110	0.000924069	162.31	111	0.00108748	-0.0284065	0.0650969	0.663422	-0.0130076	0.0542602	0.810542	0.00976393	0.101796	0.92376	-0.0381734	0.0506819	0.452927	0.304257
11104_13_CHI3L1_YKL_40	IVW	112	0.00472324	0.0327301	0.885257	0.00242526	0.00158809	0.129592	119.6	67.9133	110	0.999451	70.2455	111	0.999099	-0.0618126	0.0544928	0.259124	-0.022143	0.0520142	0.670319	0.010882	0.0981889	0.911954	-0.0367672	0.0496802	0.460815	0
8099_42_SPON2_SPON2	IVW	112	0.00538578	0.0375071	0.885822	0.00140329	0.00179329	0.435587	119.6	139.817	110	0.0289203	140.596	111	0.0302685	-0.0334588	0.0622563	0.592052	-0.0872399	0.0563327	0.121465	0.00256331	0.107541	0.981027	-0.0713973	0.0577254	0.218756	0.198191
12488_9_MCTS1_MCTS1	IVW	112	-0.00533121	0.0372409	0.886168	-0.000272067	0.00179085	0.879528	119.6	131.823	110	0.0766201	131.851	111	0.0862238	0.00218156	0.0620055	0.971997	0.0208494	0.0567196	0.71318	-0.00588771	0.124748	0.962441	-0.00588771	0.063836	0.92668	0.143051
17738_7_CRNN_CRNN	IVW	112	0.00457647	0.0321088	0.886661	-0.00230128	0.0015337	0.136356	119.6	90.1218	110	0.916972	92.3732	111	0.900152	0.0681458	0.0531588	0.202563	-0.000770181	0.052132	0.988213	0.0740441	0.0991342	0.456698	0.0227845	0.0541305	0.674628	0
16858_384_RCN3_RCN3	IVW	112	0.00475448	0.0334808	0.887075	0.00305191	0.00159662	0.0585446	119.6	105.192	110	0.611756	108.845	111	0.540114	-0.0794271	0.0553216	0.153916	-0.0651608	0.0521634	0.211603	-0.0462794	0.0994509	0.642593	-0.0923941	0.0553993	0.0981771	0
15503_20_LEFTY2_Lefty_A	IVW	112	-0.00526425	0.0372373	0.887577	0.000900143	0.00178062	0.614204	119.6	138.958	110	0.0323471	139.281	111	0.0358388	-0.0301576	0.061813	0.626602	-0.0674871	0.0534661	0.206862	-0.0806557	0.106915	0.452211	-0.0806557	0.0536769	0.135778	0.189502
12513_8_GLTP_GLTP	IVW	112	0.00491783	0.0348388	0.887744	0.000849877	0.00167713	0.613348	119.6	121.403	110	0.21526	121.686	111	0.229704	-0.0184866	0.0579228	0.750212	0.0104594	0.0528362	0.843077	-0.0247498	0.107553	0.818424	-0.0247498	0.0581161	0.671028	0.0724432
10825_12_VSIG10_VSI10	IVW	112	-0.00478597	0.0341764	0.88863	0.00231597	0.00162701	0.157436	119.6	117.184	110	0.301908	119.343	111	0.277271	-0.0687149	0.0563413	0.225218	-0.0250963	0.0512593	0.62442	-0.0124639	0.101945	0.902913	-0.0569223	0.0497202	0.254732	0.0617441
15527_90_DLD_DLDH	IVW	112	0.00468304	0.0334833	0.888769	0.00110025	0.00158991	0.490383	119.6	108.237	110	0.529674	108.716	111	0.543596	-0.0258478	0.0553857	0.641646	-0.0379553	0.055649	0.495208	0.290543	0.115576	0.0133757	-0.045975	0.0562175	0.41522	0
10571_14_MGAT1_MGAT1	IVW	112	-0.00453838	0.0324657	0.888826	0.000167753	0.00156397	0.914777	119.6	102.032	110	0.693387	102.044	111	0.716675	-0.00919332	0.0541979	0.865617	0.00327831	0.0528412	0.95053	-0.0174005	0.0877017	0.843091	-0.00309104	0.0499272	0.950745	0
6706_18_ALPPL2_PPBN	IVW	112	-0.00448563	0.0321555	0.889057	-0.000307739	0.00153585	0.841561	119.6	101.563	110	0.704976	101.604	111	0.727176	0.00402123	0.0532583	0.939951	-0.0188246	0.0495348	0.703924	-0.041727	0.111957	0.710077	-0.0048216	0.0524055	0.926859	0
3326_58_CADM1_Nectin_like_protein_2	IVW	112	0.00486962	0.0349197	0.889093	0.00161935	0.00167119	0.334681	119.6	121.321	110	0.216771	122.357	111	0.21709	-0.0386157	0.0568686	0.498543	-0.00917054	0.0539601	0.865049	0.0636136	0.117002	0.587739	-0.0341337	0.0548688	0.535153	0.0801976
5667_3_SEMA3B_SEM3B	IVW	112	0.00473558	0.0339749	0.889146	0.00121201	0.00161798	0.455402	119.6	115.259	110	0.346855	115.847	111	0.357458	-0.0290469	0.0565041	0.608236	-0.0312669	0.05194	0.547187	-0.105245	0.107111	0.327953	-0.0517572	0.0535866	0.336214	0.0271222
10902_53_ASPRV1_APRV1	IVW	112	-0.00466849	0.033711	0.889856	-0.000454553	0.0016147	0.778849	119.6	111.504	110	0.442015	111.584	111	0.466569	0.00791899	0.056083	0.887969	-0.0317331	0.0566641	0.575465	-0.0108656	0.10337	0.916475	-0.0190947	0.0529245	0.718941	0
4548_4_FUT3_Fucosyltransferase_3	IVW	112	-0.00494438	0.0357828	0.8901	0.00124371	0.00170741	0.467907	119.6	106.858	110	0.567018	107.389	111	0.57932	-0.0393851	0.0592956	0.507942	-0.0372863	0.0618209	0.546419	-0.190705	0.129122	0.142526	-0.0774836	0.0641159	0.229426	0
12457_10_ADI1_MTND	IVW	112	0.00456944	0.0335856	0.891779	0.0011199	0.00160895	0.48787	119.6	117.004	110	0.305975	117.52	111	0.317812	-0.0263072	0.0556874	0.637571	0.00431755	0.0536074	0.935808	-0.0391774	0.106319	0.713212	-0.0303996	0.0542056	0.57605	0.0405908
6103_70_FCRL5_FCRL5	IVW	112	0.00436565	0.0323074	0.89251	0.00108679	0.00154447	0.483128	119.6	107.506	110	0.549493	108.001	111	0.562868	-0.0253448	0.0531649	0.634506	-0.00127859	0.0535973	0.980968	0.0568986	0.114268	0.619512	-0.0126608	0.0527834	0.810878	0
19556_12_CR1_Complement_receptor_type_1	IVW	112	0.00507392	0.0378913	0.893476	0.00083608	0.00182191	0.64721	119.6	133.922	110	0.060211	134.178	111	0.0664311	-0.017959	0.0629699	0.776028	-0.0836604	0.0594942	0.159666	-0.0818747	0.123114	0.507409	-0.0480584	0.0622608	0.44182	0.158557
11196_31_COL6A3_Collagen_alpha_3_VI_	IVW	112	0.0051614	0.0387586	0.894061	0.00226782	0.00183429	0.218964	119.6	137.204	110	0.0404342	139.111	111	0.0366189	-0.0576148	0.0638223	0.368637	-0.0829791	0.0555401	0.135165	0.0668131	0.113663	0.55785	-0.0854349	0.0563528	0.132344	0.192524
2475_1_KIT_SCF_sR	IVW	112	0.00556525	0.0418109	0.89411	-0.0014639	0.00200793	0.467514	119.6	161.042	110	0.00109938	161.82	111	0.00118446	0.0459658	0.0694718	0.509581	0.0240396	0.0549161	0.661566	-0.154731	0.104458	0.141366	0.0209426	0.0572316	0.715115	0.302963
3212_30_ASAH2_ASAH2	IVW	112	-0.00452436	0.0340337	0.894243	0.00122673	0.00163406	0.454419	119.6	112.569	110	0.41419	113.146	111	0.425511	-0.0384528	0.0566159	0.498446	0.0563159	0.0569463	0.322697	0.146641	0.122661	0.234441	0.00672591	0.0610403	0.912459	0.00397352
10030_8_MUTYH_MutY_homolog	IVW	112	-0.00434916	0.0327446	0.894335	0.00265347	0.00154774	0.0892681	119.6	110.496	110	0.46877	113.449	111	0.417675	-0.0778175	0.0537606	0.150606	0.0200663	0.0538244	0.70929	-0.0300506	0.103018	0.771058	-0.0221187	0.0523927	0.673716	0.0176209
9127_4_SLC26A5_S26A5	IVW	112	-0.00436792	0.0329763	0.894623	0.00124325	0.00157879	0.432702	119.6	114.433	110	0.367018	115.078	111	0.376364	-0.0388186	0.054819	0.480366	-0.0488719	0.0540871	0.366219	-0.0250049	0.104733	0.811741	-0.0323871	0.0502996	0.520978	0.0209107
11116_16_C11orf87_CK087	IVW	112	-0.00445249	0.0337165	0.894939	0.000355066	0.00159903	0.824686	119.6	106.408	110	0.579174	106.457	111	0.604203	-0.0143197	0.0557801	0.797877	-0.0338392	0.053557	0.527495	0.022029	0.108381	0.839307	-0.0478385	0.0548382	0.384897	0
13614_6_CREBBP_CREB_binding_protein	IVW	112	0.00454477	0.034464	0.895087	0.00166077	0.00164044	0.313572	119.6	103.339	110	0.6603	104.364	111	0.658946	-0.0414358	0.0570135	0.46891	-0.0387794	0.0566391	0.493549	0.035128	0.105345	0.739418	-0.064892	0.0581909	0.267192	0
18185_118_ALDOB_ALDOB	IVW	112	-0.00529184	0.0404355	0.895877	0.00204496	0.00191162	0.287074	119.6	150.653	110	0.00612158	152.22	111	0.00575533	-0.0620916	0.0667243	0.354114	-0.0336838	0.0577111	0.559448	-0.0556901	0.124464	0.655429	-0.0314827	0.0569839	0.581728	0.260703
7786_83_CLEC2B_CLC2B	IVW	112	-0.00432588	0.0330633	0.895905	0.00116237	0.00157883	0.46316	119.6	113.016	110	0.4027	113.573	111	0.414481	-0.0366339	0.054986	0.506652	-0.0460788	0.0519846	0.375406	-0.0448274	0.0956139	0.640106	-0.035857	0.0521293	0.492984	0.0076022
15606_19_KRT19_Keratin_19	IVW	112	0.0119151	0.0915516	0.896451	-0.00320919	0.00448904	0.476189	119.6	859.082	110	2.14e-116	863.074	111	1.05e-116	0.0965184	0.149746	0.520564	0.00744201	0.0533159	0.888989	-0.00674367	0.107582	0.950131	-0.00674367	0.0511451	0.895339	0.869119
7737_76_ITGB6_ITB6	IVW	112	0.00421425	0.0324571	0.896692	0.00411901	0.00155425	0.00923113	119.6	96.0333	110	0.826203	103.057	111	0.691941	-0.10946	0.0537892	0.0442581	-0.0585481	0.0508205	0.249298	0.00587394	0.0982747	0.952446	-0.0569529	0.0479888	0.237842	0
15448_47_SQSTM1_SQSTM	IVW	112	0.00425737	0.0328194	0.896787	0.00120236	0.00155596	0.441331	119.6	97.2563	110	0.802167	97.8534	111	0.809099	-0.0292364	0.0543674	0.591831	-0.0343844	0.0508027	0.498519	-0.0866075	0.114326	0.450325	-0.0366209	0.0528904	0.490137	0
11442_1_DNER_DNER	IVW	112	-0.00418297	0.0323219	0.897029	-0.00142185	0.00155181	0.36154	119.6	112.403	110	0.418505	113.261	111	0.422541	0.0350065	0.0536249	0.515245	0.0602088	0.0524514	0.251011	-0.0180257	0.113359	0.873947	0.0510539	0.0553654	0.358462	0.00627342
19159_9_POLD4_DNA_polymerase_subunit_delta_4	IVW	112	0.00415437	0.0321726	0.897257	0.000615381	0.00153612	0.689487	119.6	106.501	110	0.576673	106.661	111	0.598775	-0.012828	0.0532177	0.809967	-0.0272748	0.0524382	0.602971	-0.0197022	0.109365	0.857363	-0.0197022	0.056242	0.726769	0
9267_2_CPA4_CBPA4	IVW	112	0.00421358	0.032632	0.897259	0.000571264	0.001565	0.715794	119.6	165.368	110	0.000506241	165.568	111	0.000609347	-0.0115095	0.0541166	0.83197	0.00803543	0.0446626	0.85722	0.0598168	0.0839146	0.477447	0.00502116	0.0453649	0.912067	0.317804
7003_4_GALNT10_GLT10	IVW	112	-0.00407889	0.0325832	0.900378	0.00147772	0.00155543	0.344176	119.6	97.5604	110	0.795925	98.4629	111	0.796781	-0.044961	0.0539762	0.406662	-0.0690558	0.0554452	0.212956	-0.0824561	0.107058	0.442818	-0.0604776	0.0531834	0.257923	0
6557_50_LRRC15_LRC15	IVW	112	-0.00436284	0.0348942	0.900499	-0.000350399	0.00166211	0.833421	119.6	102.461	110	0.682673	102.505	111	0.705514	0.00539595	0.0579692	0.926007	-0.00059869	0.0564609	0.99154	-0.000728806	0.118245	0.995093	-0.0220685	0.0634192	0.728516	0
8784_7_FAM175A_F175A	IVW	112	0.00428584	0.0343754	0.900779	0.000853464	0.00164901	0.605804	119.6	121.453	110	0.21434	121.748	111	0.228514	-0.0192985	0.0571487	0.736241	-0.00886133	0.0542711	0.870299	0.0244177	0.106177	0.818538	-0.0261333	0.0505717	0.606353	0.0729629
11433_11_TCTN2_TECT2	IVW	112	0.00454404	0.0369999	0.902256	0.000597355	0.00178958	0.739169	119.6	137.929	110	0.0369049	138.069	111	0.0417293	-0.0117833	0.0614218	0.848219	0.00857113	0.0568315	0.88012	0.110822	0.114539	0.335374	0.0466429	0.0525556	0.376731	0.181926
9412_52_ACVR2B_Activin_RIIB	IVW	112	0.00426526	0.0347863	0.902413	0.00283498	0.00164233	0.0871208	119.6	119.29	110	0.256489	122.522	111	0.214052	-0.0740888	0.0570022	0.196403	-0.0503556	0.0523319	0.335931	0.0168205	0.113834	0.882797	-0.0609406	0.0508931	0.233692	0.0896431
13101_60_SOST_SOST	IVW	112	-0.004405	0.0360707	0.902803	-0.000560582	0.00172262	0.745478	119.6	123.499	110	0.17883	123.618	111	0.194599	0.0112183	0.0601375	0.852362	0.00657235	0.0627318	0.916559	-0.01307	0.125711	0.917382	-0.0384013	0.0675484	0.570844	0.0863164
14227_21_MYL6B_MYL6B	IVW	112	-0.00420822	0.0347031	0.903482	0.00152825	0.00166491	0.360671	119.6	116.194	110	0.324636	117.084	111	0.327918	-0.0465161	0.0577098	0.421962	0.0119286	0.0531631	0.822464	0.0178163	0.104449	0.864869	-0.0512093	0.055703	0.359918	0.0386345
4129_72_CFB_Factor_B	IVW	112	-0.00491336	0.0406032	0.903684	0.00257937	0.00192766	0.183628	119.6	152.011	110	0.00495083	154.485	111	0.00402883	-0.0765164	0.0670854	0.256521	-0.0878416	0.0546762	0.108147	-0.106195	0.116747	0.364997	-0.106195	0.0581663	0.0705812	0.273187
6599_5_APCDD1_APCD1	IVW	112	0.00400387	0.0331739	0.903934	0.00123683	0.00159262	0.439061	119.6	94.3296	110	0.856737	94.9328	111	0.862134	-0.0299205	0.0548518	0.586529	-0.0248138	0.053972	0.645693	0.0041477	0.109069	0.969733	-0.0329709	0.0538268	0.541435	0
7155_46_C4BPB_C4b_binding_protein_beta_chain	IVW	112	0.00390069	0.0326157	0.904804	0.000990962	0.00155471	0.525194	119.6	96.3305	110	0.820521	96.7368	111	0.830565	-0.0235078	0.053971	0.664007	-0.0326728	0.0557834	0.558072	-0.019028	0.109894	0.86285	-0.070898	0.0560438	0.208504	0
10490_3_RPN1_RPN1	IVW	112	-0.00415916	0.0348208	0.904923	0.000619331	0.00166893	0.71128	119.6	122.169	110	0.201427	122.322	111	0.217739	-0.0213154	0.0579597	0.713757	-0.0396456	0.0533412	0.457333	-0.0452723	0.0962571	0.639044	-0.0531865	0.0498899	0.288702	0.0767698
16304_6_LGR4_LGR4	IVW	112	-0.00416157	0.0348491	0.904945	0.00215039	0.0016534	0.19612	119.6	122.222	110	0.200486	124.101	111	0.186396	-0.064099	0.0577129	0.26914	-0.0286664	0.0527787	0.587031	-0.0910417	0.101385	0.37114	-0.0747295	0.0574912	0.196348	0.0961561
8225_86_EPHB2_EPHB2	IVW	112	0.00454674	0.0382016	0.90526	-0.000670591	0.00182737	0.714346	119.6	138.102	110	0.036103	138.271	111	0.040693	0.0230411	0.0633303	0.716688	-0.0175079	0.0534186	0.743101	-0.0645451	0.107656	0.550029	-0.0267725	0.0547899	0.626061	0.183196
12711_19_GJA8_CXA8	IVW	112	0.00380325	0.0323073	0.906289	-0.000596112	0.00154478	0.700326	119.6	105.985	110	0.590546	106.134	111	0.612774	0.0202443	0.0534698	0.705706	-0.0141421	0.0497465	0.776193	-0.0561844	0.100909	0.578797	-0.00113097	0.0505169	0.982179	0
13530_5_UTS2R_UR2R	IVW	112	0.00381916	0.0327401	0.907137	0.00165726	0.00156202	0.291027	119.6	100.892	110	0.72127	102.017	111	0.717315	-0.042223	0.0543613	0.438996	-0.0554454	0.0502779	0.270123	-0.00374994	0.090843	0.967147	-0.0284742	0.0486704	0.559708	0
12945_33_RAB18_RAB18	IVW	112	-0.00408095	0.0351279	0.907514	0.00299279	0.00166924	0.0757363	119.6	121.884	110	0.206492	125.446	111	0.164848	-0.0866118	0.0576955	0.136172	-0.0929285	0.0544759	0.0880333	-0.0923019	0.109093	0.399325	-0.100696	0.0509959	0.0507972	0.111559
13655_34_NCL_Nucleolin	IVW	112	-0.00375701	0.0325481	0.908105	0.000967767	0.00155306	0.534484	119.6	98.8163	110	0.769083	99.2046	111	0.781244	-0.0304694	0.0538238	0.572482	-0.0063871	0.0504665	0.899288	-0.0920696	0.102835	0.372558	-0.05298	0.0549662	0.337209	0
15556_49_AMY2B_Alpha_amylase_2B	IVW	112	-0.00383793	0.0333575	0.908402	0.000289116	0.00159392	0.856398	119.6	99.3274	110	0.757689	99.3603	111	0.777908	-0.0117814	0.0550505	0.830934	-0.0453831	0.0571079	0.426794	-0.0638605	0.125996	0.613268	-0.0772669	0.0632605	0.224519	0
15455_40_ADAM15_ADA15	IVW	112	-0.00384209	0.03346	0.908583	-0.000141974	0.0016089	0.929844	119.6	116.272	110	0.322828	116.28	111	0.346984	7.71e-05	0.0556976	0.998898	0.0113363	0.0535116	0.832226	0.00219395	0.118568	0.98527	0.00219395	0.0647701	0.973039	0.0282412
8219_14_ZG16_ZG16	IVW	112	0.00391923	0.0343497	0.90916	0.00115783	0.00164853	0.483953	119.6	123.202	110	0.183718	123.754	111	0.192259	-0.0280439	0.0570653	0.624097	0.0257985	0.0573926	0.653065	-0.0111468	0.134876	0.934283	-0.0276137	0.062109	0.657474	0.0888712
8004_15_GAPDHS_G3PT	IVW	112	-0.00365169	0.0321012	0.909432	0.00176261	0.00155791	0.26035	119.6	96.5589	110	0.816085	97.839	111	0.809386	-0.0509385	0.0527004	0.33588	-0.00281205	0.0500483	0.955193	-0.0851046	0.0911302	0.352394	-0.0275592	0.0491533	0.576147	0
10731_10_HS3ST5_HS3S5	IVW	112	-0.0048665	0.0431195	0.910141	-0.000648834	0.00206986	0.754519	119.6	186.128	110	7.89e-06	186.294	111	1e-05	0.0130383	0.071673	0.855986	0.0171454	0.0533334	0.747849	0.0762756	0.0965921	0.431405	0.0109757	0.0547022	0.841344	0.393612
12386_11_RNPEP_AMPB	IVW	112	0.00412796	0.0366317	0.910278	-0.0006506	0.00175267	0.711198	119.6	126.656	110	0.132375	126.815	111	0.144782	0.0221788	0.0609674	0.71672	0.0465644	0.0557679	0.403736	0.0223251	0.10892	0.837973	0.0505149	0.0570091	0.377487	0.109463
9380_2_PLA2G12B_sPLA_2__XIII	IVW	112	-0.00451713	0.0401032	0.910318	6.11e-05	0.0019249	0.974752	119.6	154.97	110	0.00307727	154.972	111	0.00372676	-0.00620326	0.0666951	0.926065	0.0408191	0.0587981	0.487542	0.00405923	0.111245	0.970958	0.0243817	0.0664972	0.714573	0.270838
5656_53_ENDOU_PP11	IVW	112	-0.00370735	0.0331648	0.910993	-0.000219786	0.00159512	0.890661	119.6	113.372	110	0.39361	113.392	111	0.41915	0.00237264	0.0552886	0.965848	0.0137464	0.0519299	0.791232	0.0278187	0.103611	0.788819	-0.0130737	0.05129	0.799274	0.00354516
3169_70_IDUA_IDUA	IVW	112	-0.00435385	0.0389948	0.911099	-0.00153717	0.00188053	0.415461	119.6	154.581	110	0.00327947	155.52	111	0.00341171	0.0379924	0.0648764	0.559336	-0.0198955	0.0534604	0.709778	-0.0675003	0.0986816	0.495387	-0.0425315	0.0540774	0.433254	0.275129
5728_60_FCRL1_FCRL1	IVW	112	-0.00492142	0.0448929	0.912706	0.00147959	0.00215406	0.493602	119.6	193.712	110	1.47e-06	194.543	111	1.63e-06	-0.0456184	0.0744004	0.541045	-0.0794711	0.0524505	0.12973	-0.109468	0.12286	0.374859	-0.084569	0.0518858	0.105956	0.419939
14204_55_FOXJ2_FOXJ2	IVW	112	-0.00366338	0.0336071	0.913198	0.000556488	0.00160989	0.730251	119.6	113.038	110	0.402125	113.161	111	0.425123	-0.0190574	0.0558726	0.733689	-0.0609207	0.0537879	0.257379	-0.105691	0.116129	0.364734	-0.0785798	0.0633648	0.217547	0.00199144
15533_97_MSR1_Macrophage_scavenger_receptor	IVW	112	-0.00420041	0.0386146	0.913379	0.00162959	0.00187325	0.386234	119.6	140.024	110	0.0281464	140.987	111	0.0287628	-0.0487715	0.0641827	0.448949	-0.00748367	0.055028	0.891823	0.0467929	0.114493	0.683551	-0.0454316	0.052948	0.392718	0.200865
6334_9_GGT2_GGT2	IVW	112	0.0129457	0.119659	0.913846	-0.00334794	0.00573716	0.560716	119.6	1356.03	110	1.26e-213	1360.23	111	6.44e-214	0.104996	0.198208	0.597367	0.0683502	0.0560226	0.222447	0.105883	0.110162	0.33856	0.0568901	0.0572284	0.322342	0.916939
9444_70_DGCR6_DGCR6	IVW	112	0.00356714	0.0330558	0.914065	0.00178131	0.00158466	0.263419	119.6	104.729	110	0.624035	105.992	111	0.616524	-0.0454293	0.0547042	0.408081	-0.0239212	0.0546012	0.661309	-0.0538747	0.106767	0.614839	-0.0538747	0.0576449	0.352025	0
7960_53_POTEG_POTEG	IVW	112	-0.00353307	0.0328151	0.914261	-5.97e-05	0.00157655	0.969848	119.6	104.735	110	0.623865	104.736	111	0.649358	-0.00189703	0.0542375	0.972162	0.00799286	0.0559284	0.886359	-0.0753392	0.107519	0.484951	-0.0255563	0.0578254	0.65938	0
11653_69_SLC6A9_SC6A9	IVW	112	0.00395316	0.0368715	0.914619	0.000158947	0.00176742	0.928505	119.6	143.06	110	0.0186706	143.07	111	0.0217916	-0.000438847	0.0612932	0.9943	0.0175072	0.0538189	0.744955	-0.0844127	0.122367	0.491738	-0.0107052	0.0554997	0.847399	0.210204
11336_9_FANCF_FANCF	IVW	112	-0.0035984	0.0335823	0.914669	0.00119042	0.00160707	0.460429	119.6	116.6	110	0.31521	117.182	111	0.325635	-0.0365808	0.0558118	0.513559	-0.0104327	0.0525223	0.84255	-0.174854	0.115894	0.134206	-0.05695	0.0550625	0.303253	0.0381245
13936_24_PGK2_PGK2	IVW	112	0.00345953	0.0327023	0.91575	-6.92e-05	0.001563	0.964772	119.6	99.5692	110	0.75221	99.5711	111	0.77335	0.0053671	0.0540967	0.92115	0.0139372	0.0535977	0.794837	0.0863421	0.119701	0.472234	0.0271425	0.0568875	0.634211	0
11155_16_COL6A5_CO6A5	IVW	112	-0.00344467	0.0327575	0.916251	0.00136129	0.00156818	0.387248	119.6	98.155	110	0.783428	98.9085	111	0.787518	-0.0409378	0.0542085	0.451748	0.023332	0.0546295	0.66931	0.0501683	0.10961	0.648065	-0.033224	0.0480654	0.490867	0
12768_3_PPP1R3B_PPR3B	IVW	112	-0.00343843	0.032723	0.916315	0.0015654	0.00157095	0.32121	119.6	100.491	110	0.730814	101.484	111	0.730003	-0.0465908	0.0542784	0.392557	-0.0579526	0.0522276	0.267164	-0.00368946	0.10284	0.971446	-0.0486212	0.0474225	0.307462	0
7758_217_RNF215_RN215	IVW	112	-0.00338714	0.0325708	0.917175	0.00132124	0.00155862	0.398447	119.6	99.141	110	0.761876	99.8595	111	0.767042	-0.0397408	0.0538516	0.462105	-0.0533497	0.0504269	0.290073	-0.109531	0.0965064	0.258836	-0.0738393	0.0485125	0.130836	0
19601_15_ASB9_ASB9	IVW	112	-0.00372679	0.0358378	0.917177	0.00196963	0.00170981	0.251835	119.6	125.925	110	0.142241	127.445	111	0.136169	-0.0582477	0.0593347	0.328411	0.0176464	0.0540227	0.743935	0.132973	0.110451	0.231187	-0.0289354	0.0577013	0.617035	0.118333
14139_16_NRG4_NRG4	IVW	112	0.00360299	0.0346584	0.917203	0.00213906	0.00165113	0.197856	119.6	121.315	110	0.216892	123.166	111	0.202476	-0.0556271	0.0573078	0.333841	-0.0335516	0.0544801	0.537993	-0.107705	0.104918	0.306859	-0.0571696	0.0542658	0.294395	0.0892673
3459_49_PDGFRB_PDGF_Rb	IVW	112	-0.00363089	0.0350011	0.917378	-0.0015007	0.00165461	0.366401	119.6	74.1391	110	0.996525	74.9617	111	0.996521	0.0386628	0.0583058	0.508651	0.0212593	0.0529016	0.687784	0.115401	0.106969	0.283003	0.028998	0.0591542	0.624953	0
16617_14_CASP14_Caspase_14	IVW	112	-0.0033114	0.032243	0.9182	0.00015611	0.0015302	0.918927	119.6	92.9242	110	0.879261	92.9346	111	0.892493	-0.00764657	0.0533416	0.886275	-0.00273896	0.0545142	0.959929	0.00411111	0.102012	0.967926	-0.0194748	0.0538027	0.718065	0
6060_2_PIP_PIP	IVW	112	0.00358726	0.0350407	0.91846	-0.00156515	0.00167275	0.351489	119.6	92.6849	110	0.882853	93.5604	111	0.883507	0.0468404	0.0580064	0.421119	0.0335546	0.057227	0.557646	-0.0743756	0.11836	0.531042	0.0598873	0.0595021	0.316377	0
6380_23_ICT1_ICT1	IVW	112	0.00362345	0.0354154	0.918508	-0.000451157	0.00169779	0.790943	119.6	126.696	110	0.131857	126.777	111	0.145312	0.016161	0.0590838	0.784961	-0.0214197	0.0511664	0.675488	-0.104213	0.102873	0.313251	-0.0292664	0.0520407	0.574994	0.108942
12772_8_NUP98_NUP98	IVW	112	0.00370151	0.0364225	0.919053	0.00116749	0.00174811	0.505624	119.6	134.693	110	0.054959	135.239	111	0.0587276	-0.0284793	0.0604571	0.638527	-0.00657147	0.0508675	0.897209	0.136686	0.104925	0.195372	-0.0322062	0.0515883	0.533717	0.165947
8021_59_MRPL14_RM14	IVW	112	0.00328937	0.0323872	0.919103	-0.000991238	0.00154821	0.523342	119.6	97.2356	110	0.802587	97.6455	111	0.813204	0.0306046	0.053564	0.568917	0.0046108	0.0538612	0.93178	0.157213	0.114034	0.170774	0.0220765	0.052704	0.676115	0
8326_63_SIGIRR_SIGIRR	IVW	112	0.00407005	0.0402699	0.919495	0.00256818	0.00191717	0.183146	119.6	201.384	110	2.47e-07	204.669	111	1.55e-07	-0.0677547	0.0669701	0.313894	-0.0173732	0.0520153	0.738378	0.0117716	0.11463	0.918392	-0.0598688	0.0511093	0.243952	0.450628
8899_75_UGT1A8_UD18	IVW	112	0.00330252	0.0327187	0.919601	0.00311415	0.00155256	0.0473308	119.6	107.843	110	0.54037	111.866	111	0.459098	-0.0827091	0.0538611	0.127508	-0.0362968	0.0517064	0.482692	-0.0394873	0.102221	0.700019	-0.0491565	0.0490117	0.318064	0.00894779
9021_1_HAVCR1_TIM_1	IVW	112	-0.00351116	0.0349567	0.919993	-0.000681418	0.00167562	0.685043	119.6	122.074	110	0.203104	122.258	111	0.218927	0.0153488	0.0581554	0.79233	-0.0254577	0.0541851	0.638477	0.0179285	0.121196	0.882667	-0.0331955	0.0577343	0.566475	0.0763994
12692_56_DOT1L_DOT1L	IVW	112	0.00327281	0.0326587	0.920176	0.000422353	0.0015557	0.786525	119.6	108.523	110	0.52193	108.597	111	0.546816	-0.0084205	0.054053	0.87649	-0.0194649	0.0532748	0.714837	0.0684852	0.118914	0.565834	-0.0260241	0.0592565	0.661388	0
7970_315_ART3_NAR3	IVW	112	0.00389003	0.0394957	0.921541	-0.00185345	0.00191045	0.334092	119.6	149.917	110	0.00685745	151.2	111	0.00673599	0.0549112	0.0657758	0.405626	0.000247747	0.0555243	0.99644	0.0875698	0.115181	0.448699	0.0107284	0.0547838	0.8451	0.255214
11277_23_ATF6_ATF6A	IVW	112	-0.00401407	0.0408481	0.921719	0.000500855	0.00196247	0.799032	119.6	158.688	110	0.00165217	158.782	111	0.0019914	-0.0178028	0.0678358	0.793474	-0.0144299	0.0545149	0.791244	-0.0127929	0.109014	0.906794	-0.0127929	0.0539168	0.812884	0.288496
8229_1_GXYLT1_GXLT1	IVW	112	0.0036464	0.0373751	0.92228	-0.000546198	0.00179371	0.761317	119.6	140.962	110	0.024848	141.081	111	0.0284111	0.0187552	0.0622117	0.763622	0.0305138	0.0562383	0.587418	0.214711	0.124134	0.0864682	0.044729	0.0635703	0.483145	0.19933
7050_5_NEGR1_NEGR1	IVW	112	0.0034692	0.0356494	0.922477	-0.000579741	0.00171012	0.735252	119.6	120.247	110	0.237274	120.372	111	0.255719	0.0195558	0.0594376	0.74277	-0.0414649	0.055632	0.456065	0.0827821	0.100376	0.411301	-0.0349011	0.0596788	0.559859	0.0617324
13492_44_HSPA9_HSPA9B	IVW	112	0.00327876	0.034125	0.923456	-0.000716819	0.00164692	0.664236	119.6	118.981	110	0.262896	119.186	111	0.280635	0.0229916	0.0567835	0.686338	0.0208864	0.0575265	0.716549	-0.0517665	0.126788	0.683845	0.0319993	0.0597839	0.593549	0.0527185
9774_59_RNF150_RN150	IVW	112	-0.00323136	0.0340047	0.924293	0.00228723	0.00162909	0.163138	119.6	119.517	110	0.251853	121.659	111	0.230228	-0.0663104	0.0562569	0.241058	-0.062912	0.0523994	0.229897	-0.0596804	0.107349	0.579365	-0.0596804	0.0572187	0.299204	0.0792758
8243_55_SPINK1_TATI	IVW	112	-0.00321707	0.0339245	0.92445	0.00120545	0.00162427	0.459581	119.6	119.391	110	0.254427	119.989	111	0.263629	-0.0364404	0.0562103	0.51815	-0.0228133	0.051901	0.660261	-0.0352244	0.0993128	0.723501	-0.051209	0.0526734	0.333066	0.0605728
7084_1_DRAXIN_DRAXI	IVW	112	0.00319881	0.0337792	0.924555	0.000211497	0.0016217	0.896475	119.6	118.252	110	0.278369	118.27	111	0.300767	-0.00264629	0.0562134	0.962538	-0.0160296	0.0527388	0.761171	-0.069823	0.113324	0.539067	-0.0136003	0.0539623	0.801481	0.0446339
10600_24_CLGN_CLGN	IVW	112	0.00449274	0.0482785	0.925857	0.000801154	0.00231396	0.729834	119.6	221.188	110	1.79e-09	221.429	111	2.41e-09	-0.0179624	0.0809681	0.824846	-0.0124384	0.0512527	0.808248	0.0113519	0.0928475	0.902911	-0.0276584	0.0524273	0.598859	0.489836
11565_58_ZNF23_ZNF23	IVW	112	0.0031628	0.0340365	0.925964	0.00162955	0.00162862	0.31923	119.6	122.625	110	0.193467	123.741	111	0.19248	-0.0417944	0.0563677	0.459994	-0.00583833	0.0557777	0.916637	0.0670581	0.116842	0.567183	-0.0336563	0.055619	0.546332	0.0907901
5653_23_PRSS37_PRS37	IVW	112	0.00303229	0.0328872	0.926537	0.00288939	0.00157315	0.0689566	119.6	105.14	110	0.613134	108.513	111	0.549073	-0.076497	0.0543737	0.162284	-0.00631202	0.0520607	0.903498	0.0887836	0.102316	0.387408	-0.0383508	0.0509284	0.453024	0
5542_22_NRP1_NRP1	IVW	112	0.00339169	0.0369908	0.926944	0.00115169	0.00177533	0.517874	119.6	128.833	110	0.106001	129.326	111	0.112701	-0.0283922	0.0614492	0.644963	-0.0910249	0.0567827	0.108926	-0.119019	0.12255	0.333567	-0.100953	0.0567027	0.0777488	0.127783
7153_66_NGRN_NGRN	IVW	112	0.00294072	0.0328184	0.9286	0.00161893	0.00156172	0.302179	119.6	93.2899	110	0.873634	94.3645	111	0.871262	-0.042053	0.0544144	0.441281	-0.0594233	0.0523674	0.256485	-0.0832925	0.103914	0.424526	-0.0518897	0.0505787	0.307161	0
3378_49_KLK7_Kallikrein_7	IVW	112	0.00336046	0.0378763	0.929303	-0.000749938	0.00181349	0.680022	119.6	125.993	110	0.141305	126.189	111	0.153726	0.0240984	0.0629307	0.702506	-0.108397	0.0557285	0.0517639	-0.164834	0.131039	0.211069	-0.114329	0.0622733	0.0690455	0.105176
3066_12_LGALS3_Galectin_3	IVW	112	0.00342972	0.0386618	0.929312	0.000140693	0.00185531	0.93969	119.6	146.479	110	0.0114744	146.487	111	0.0135372	-0.00045777	0.0643136	0.994334	-0.0268601	0.0577355	0.641769	0.059235	0.119126	0.619998	-0.0257027	0.0640221	0.688849	0.228617
2474_54_APCS_SAP	IVW	112	0.00312677	0.0354201	0.929657	0.00293912	0.00167576	0.0822324	119.6	116.195	110	0.32461	119.445	111	0.275092	-0.0783811	0.0582342	0.181082	-0.00378328	0.0570735	0.947149	0.135198	0.115217	0.243137	0.0130988	0.0629542	0.835557	0.0669436
2809_25_ADAMTS4_ADAMTS_4	IVW	112	-0.00303273	0.0343741	0.929696	-0.000146484	0.00164485	0.929199	119.6	118.975	110	0.26302	118.984	111	0.285016	0.000999962	0.056945	0.986022	-0.00864984	0.0542596	0.873341	-0.000570037	0.106862	0.995753	-0.000570037	0.0552391	0.991785	0.0503248
16298_84_PLA2G2D_sPLA_2__IID	IVW	112	-0.00287549	0.0326298	0.929778	0.000265142	0.00156083	0.865422	119.6	107.258	110	0.556203	107.287	111	0.58205	-0.0101747	0.053954	0.850768	-0.0354447	0.0499296	0.477769	0.169662	0.106643	0.114469	-0.0149822	0.0497277	0.763761	0
15298_199_NETO1_NETO1	IVW	112	0.00312368	0.0356606	0.930199	0.00119956	0.00170678	0.483651	119.6	127.687	110	0.119336	128.26	111	0.125587	-0.0299942	0.0591431	0.613067	-0.0545684	0.0568655	0.337255	-0.131764	0.11261	0.244469	-0.0417696	0.0549013	0.448381	0.120816
16307_22_UNC5D_UNC5H4	IVW	112	-0.00353348	0.0407908	0.93097	0.000225504	0.00195542	0.9084	119.6	156.973	110	0.00220882	156.992	111	0.00268291	-0.00986633	0.0685155	0.885763	-0.0937098	0.0558697	0.0934851	-0.0602197	0.110414	0.586573	-0.104526	0.0557455	0.0634133	0.28025
12751_26_ZHX1_ZHX1	IVW	112	-0.00283054	0.0327276	0.931078	-0.000102634	0.00155497	0.947494	119.6	107.916	110	0.538381	107.92	111	0.56504	2.06e-05	0.0541939	0.999698	-0.0191632	0.0527811	0.716553	0.0270703	0.11098	0.807742	0.00259908	0.0573898	0.963959	0
6231_46_STC2_STC2	IVW	112	-0.00302809	0.0350929	0.931238	0.00312037	0.0016589	0.062618	119.6	121.202	110	0.218982	125.101	111	0.17021	-0.0899253	0.0577772	0.122482	-0.0785067	0.0538391	0.144793	0.067156	0.114804	0.559762	-0.078157	0.050371	0.123598	0.110435
3580_25_SERPINA1_a1_Antitrypsin	IVW	112	-0.00288437	0.0337345	0.931862	-0.00176129	0.00161123	0.276725	119.6	104.183	110	0.638382	105.378	111	0.632668	0.0460972	0.0560877	0.412924	-0.0334181	0.0549215	0.542876	-0.0369111	0.103812	0.722846	-0.0123225	0.0497093	0.804676	0
18860_2_CAMKK1_CaMKK_alpha	IVW	112	-0.0027968	0.0327162	0.931875	-0.000819679	0.00156078	0.60052	119.6	108.153	110	0.531957	108.429	111	0.551344	0.0199188	0.0542331	0.714115	0.0329542	0.0554735	0.552476	-0.0765053	0.107761	0.479221	0.00954735	0.0547115	0.861788	0
5092_51_JAG1_JAG1	IVW	112	-0.00282163	0.033663	0.9332	0.000348442	0.00161343	0.829417	119.6	90.3475	110	0.914282	90.3942	111	0.924173	-0.0124234	0.0557667	0.824124	0.002128	0.0538525	0.96848	0.0464183	0.107731	0.667398	-0.0299581	0.0542247	0.58173	0
6022_57_NELL2_NELL2	IVW	112	0.00320417	0.0385274	0.93372	-0.00171214	0.00183736	0.353454	119.6	140.112	110	0.0278216	141.218	111	0.0279055	0.0507341	0.0639353	0.429182	-0.0326583	0.0582729	0.575181	0.0315708	0.125999	0.802615	-0.0553158	0.0565381	0.330013	0.202508
3554_24_ADIPOQ_Adiponectin	IVW	112	0.00373491	0.0454673	0.934531	0.00135786	0.00217496	0.533712	119.6	178.488	110	3.95e-05	179.121	111	4.5e-05	-0.0339229	0.0756108	0.654566	-0.0551551	0.0580019	0.341646	-0.176085	0.134342	0.192658	-0.0859406	0.0594001	0.150768	0.369907
6364_7_TAPBPL_TPSNR	IVW	112	-0.00196098	0.0240077	0.9349	-0.00190051	0.00116263	0.10498	119.6	100.78	110	0.723943	103.452	111	0.68208	0.0507936	0.040223	0.209332	0.00982289	0.0401089	0.806529	0.00863516	0.0761418	0.909911	0.0250873	0.0406781	0.538678	0
8369_102_DAG1_DAG1	IVW	112	0.00287043	0.0353864	0.935349	0.00103518	0.0016871	0.540755	119.6	124.179	110	0.167968	124.604	111	0.178124	-0.0257789	0.0586462	0.661114	-0.0256208	0.0520119	0.622299	-0.0253678	0.11313	0.822986	-0.0253678	0.0527242	0.631363	0.0946088
7624_19_ANK2_ANK2	IVW	112	0.00271044	0.0334182	0.935357	-0.000585211	0.00160931	0.716825	119.6	96.0819	110	0.82528	96.2142	111	0.840112	0.0187195	0.0552714	0.735494	-0.00656023	0.0502188	0.896066	-0.0895074	0.105634	0.398632	-0.028101	0.0521552	0.591107	0
2418_55_APOE_Apo_E	IVW	112	0.0059974	0.0759037	0.937022	0.00010225	0.00366519	0.977794	119.6	554.413	110	1.79e-60	554.417	111	4.03e-60	0.00318723	0.126335	0.979918	0.064289	0.0573338	0.262156	0.18526	0.132977	0.166352	0.0252806	0.0663967	0.704116	0.796182
7824_88_MSRB3_MSRB3	IVW	112	0.00267272	0.0339767	0.9373	0.00106645	0.00162511	0.513048	119.6	121.532	110	0.212881	122.008	111	0.223594	-0.0267389	0.0562951	0.635744	0.00431732	0.051671	0.933411	0.018339	0.111927	0.870149	-0.0146768	0.053936	0.786039	0.0755933
11144_10_DEFB116_DB116	IVW	112	0.0026035	0.0334078	0.937883	0.00380013	0.00156463	0.0167699	119.6	109.265	110	0.501855	115.164	111	0.374221	-0.102956	0.0544487	0.061271	-0.0777093	0.0495414	0.116748	-0.0316973	0.104299	0.761766	-0.0729281	0.0495911	0.144231	0.0450978
12838_28_DUSP15_DUS15	IVW	112	-0.00254443	0.0326556	0.937894	0.000401922	0.00155931	0.797077	119.6	95.8744	110	0.829199	95.9408	111	0.844976	-0.0136229	0.0539787	0.801222	-0.0191941	0.0526392	0.715384	0.0294651	0.105223	0.779978	-0.0513049	0.0583926	0.381506	0
8310_6_ZG16B_U773	IVW	112	-0.00271366	0.0354768	0.939028	-0.00160923	0.00168649	0.342081	119.6	130.991	110	0.0840501	132.075	111	0.0841308	0.0420356	0.0588134	0.476292	-0.00544548	0.0559012	0.922399	-0.154984	0.117287	0.189086	-0.000572161	0.0587571	0.992248	0.14763
9513_9_FGF22_FGF22	IVW	112	-0.00259166	0.0341809	0.939561	0.00154443	0.00163609	0.34725	119.6	118.897	110	0.264661	119.86	111	0.266318	-0.0449618	0.056428	0.427284	-0.0245005	0.053614	0.647687	-0.00664493	0.112659	0.953072	-0.0506011	0.0526563	0.338656	0.0609873
5664_57_DEFB106A_D106A	IVW	112	0.00255633	0.033811	0.939732	0.00337134	0.00158608	0.0357759	119.6	109.328	110	0.500162	113.846	111	0.407461	-0.0905145	0.055062	0.103059	-0.0496188	0.0520933	0.340844	0.0584842	0.106911	0.585452	-0.060614	0.0506127	0.233622	0.0279978
5609_92_FAM19A5_F19A5	IVW	112	-0.00257694	0.0341329	0.939819	0.00133407	0.00164793	0.419952	119.6	121.079	110	0.22128	121.801	111	0.227516	-0.0387495	0.0562604	0.492429	-0.0932328	0.0516513	0.0710676	-0.0269346	0.110491	0.807858	-0.0702161	0.0541812	0.197681	0.0749267
17362_5_VHL_VHL	IVW	112	0.00248032	0.0328761	0.939861	0.00201857	0.00156162	0.198851	119.6	90.0854	110	0.9174	91.7562	111	0.908133	-0.0536004	0.0544346	0.326944	-0.0584478	0.0553541	0.291019	-0.103349	0.117339	0.380341	-0.0682922	0.0582877	0.24385	0
5065_8_CD83_CD83	IVW	112	0.00259336	0.0351268	0.941147	-0.00156417	0.0016743	0.352234	119.6	128.801	110	0.106354	129.823	111	0.107045	0.0459391	0.0582069	0.43167	0.057503	0.050065	0.250734	0.117183	0.103228	0.258741	0.0461474	0.0571533	0.421145	0.132756
6351_55_CD79B_CD79B	IVW	112	-0.00246728	0.0335398	0.941358	0.00387406	0.00157339	0.0153595	119.6	110.484	110	0.469091	116.574	111	0.33996	-0.10927	0.0543815	0.0469524	-0.0406412	0.0516427	0.4313	0.107577	0.113231	0.344143	-0.0752102	0.0551833	0.175667	0.0569743
6404_20_C1QL1_C1QRF	IVW	112	-0.00272845	0.0373821	0.941816	0.00261671	0.00177177	0.142562	119.6	129.78	110	0.095872	132.354	111	0.0815899	-0.075373	0.0616613	0.22418	-0.0687422	0.0568424	0.226529	-0.0331693	0.123383	0.788557	-0.0789684	0.0547433	0.151971	0.153826
8107_12_TMEM234_TM234	IVW	112	-0.0024228	0.0334871	0.942323	0.00112894	0.00160634	0.483661	119.6	116.979	110	0.306538	117.505	111	0.318154	-0.0335252	0.0555427	0.547357	-0.0255064	0.0522167	0.625216	-0.138702	0.0996191	0.166607	-0.0498979	0.0524232	0.343253	0.0405125
12826_5_SLC5A5_SC5A5	IVW	112	-0.00252057	0.0350168	0.942616	0.000502899	0.00167436	0.764475	119.6	125.339	110	0.150544	125.441	111	0.164919	-0.0164148	0.0581056	0.778092	-0.0166992	0.0555508	0.763711	-0.056804	0.116734	0.627495	-0.056804	0.0539068	0.294288	0.0995323
3808_76_FGFR2_FGFR_2	IVW	112	0.00243069	0.0339405	0.942907	-0.000158836	0.00162795	0.922453	119.6	119.156	110	0.259273	119.166	111	0.281072	0.00683072	0.0565339	0.90405	-0.00145026	0.0541281	0.978625	-0.0556122	0.104041	0.594049	0.0158175	0.0505739	0.755051	0.0517827
15471_29_PNLIPRP2_LIPR2	IVW	112	-0.0023478	0.0329674	0.943226	0.00109989	0.0015733	0.485968	119.6	87.6897	110	0.94227	88.1784	111	0.945841	-0.032841	0.0546753	0.549305	-0.0477684	0.0510907	0.349803	0.0942626	0.110444	0.395226	-0.0867906	0.0591793	0.14532	0
13098_93_FIGF_VEGF_D	IVW	112	-0.00266703	0.0377167	0.943627	-0.00067491	0.0018027	0.708836	119.6	134.756	110	0.0545497	134.928	111	0.0609104	0.0150335	0.0605715	0.804447	0.00184128	0.061997	0.976307	-0.0161049	0.128378	0.900395	-0.0161049	0.0578584	0.781261	0.162965
17377_1_AKR1C3_Aldose_reductase_like_C3	IVW	112	0.00507218	0.072313	0.944081	-0.00103581	0.00347187	0.766004	119.6	506.652	110	3.32e-52	507.062	111	6.09e-52	0.0337302	0.120413	0.779912	0.0747013	0.0554982	0.178299	0.0495524	0.110711	0.655327	0.0866689	0.0550957	0.118551	0.777171
4693_72_HIBADH_3HIDH	IVW	112	0.00228796	0.0327977	0.944385	0.00153043	0.00156322	0.329717	119.6	109.26	110	0.502011	110.218	111	0.503118	-0.0402944	0.0544747	0.461063	-0.0257152	0.0508446	0.613024	-0.00374899	0.0911763	0.967276	-0.0272062	0.049277	0.581984	0
18429_10_CDH1_Cadherin_E	IVW	112	-0.00250461	0.036115	0.94471	-0.000491179	0.00172782	0.776733	119.6	138.04	110	0.0363869	138.142	111	0.0413527	0.0111028	0.0600536	0.853662	0.0324938	0.0538815	0.546469	0.0153269	0.116489	0.89556	0.0226456	0.0621802	0.716407	0.18226
13516_46_EMC4_TMM85	IVW	112	-0.00276632	0.0400225	0.944895	-0.00072742	0.00193677	0.707949	119.6	150.014	110	0.00675607	150.206	111	0.00783407	0.0170138	0.0662411	0.797777	1.03e-05	0.057308	0.999857	0.244272	0.116555	0.0383757	-0.0694964	0.0547688	0.207129	0.248087
4985_11_FABP5_FABPE	IVW	112	-0.00224071	0.0327332	0.945424	-0.00071758	0.00156278	0.647019	119.6	106.565	110	0.57494	106.776	111	0.59572	0.0175971	0.0542036	0.746064	-0.0182567	0.0565185	0.746678	0.00883057	0.114602	0.938719	-0.0266014	0.0599094	0.657887	0
15539_15_SLITRK1_SLIK1	IVW	112	0.00267242	0.0395961	0.94619	0.000162	0.00189801	0.932136	119.6	157.004	110	0.00219715	157.015	111	0.00267275	-0.00180697	0.0658503	0.978158	0.00594566	0.0535678	0.911622	0.00378928	0.115176	0.973813	-0.02229	0.0540635	0.68092	0.28034
9243_10_LYG1_LYG1	IVW	112	0.0021382	0.0325146	0.947568	0.000287642	0.00155093	0.853207	119.6	110.505	110	0.468536	110.54	111	0.494479	-0.00581472	0.0538596	0.914223	0.0185284	0.0532523	0.727888	0.0311628	0.103838	0.764654	0.016625	0.0562901	0.768283	0
2602_2_ANGPT2_Angiopoietin_2	IVW	112	0.00246533	0.0375268	0.947621	-0.000808707	0.00179697	0.653568	119.6	127.085	110	0.12682	127.319	111	0.13785	0.0248153	0.0623282	0.691299	-0.0278146	0.0580243	0.631681	-0.169357	0.120084	0.161239	-0.056251	0.0577088	0.331809	0.113235
9185_15_TFF1_TFF1	IVW	112	-0.00238946	0.0363858	0.94764	0.0027313	0.0017207	0.115312	119.6	120.495	110	0.232424	123.255	111	0.200895	-0.0778555	0.0597194	0.195061	0.00669442	0.0587344	0.909255	0.0558667	0.125178	0.656251	-0.00732699	0.0573383	0.89855	0.093195
19335_2_HN1_HN1	IVW	112	-0.0023721	0.0362028	0.947758	-0.00117019	0.0017307	0.500371	119.6	127.154	110	0.125953	127.682	111	0.133021	0.0300404	0.0601256	0.618336	0.0253087	0.05616	0.652239	0.154242	0.120448	0.203015	0.0509909	0.064391	0.430111	0.11671
9235_3_PLXDC1_PXDC1	IVW	112	-0.00309429	0.0475669	0.948133	-0.0019109	0.00225692	0.39901	119.6	206.057	110	8.04e-08	207.4	111	8.05e-08	0.0507548	0.0794567	0.524298	-0.0198146	0.0544123	0.715741	-0.0509208	0.112429	0.651493	-0.0210419	0.0536475	0.695644	0.456229
7887_57_COX5B_COX5B	IVW	112	-0.00224427	0.0348441	0.948645	-0.000696395	0.00165701	0.675106	119.6	119.025	110	0.261991	119.216	111	0.279997	0.0175968	0.0587534	0.765122	0.0220926	0.0526737	0.674907	-0.078121	0.113073	0.491077	0.0141957	0.0557924	0.799629	0.0529128
18833_76_PEA15_PEA15	IVW	112	-0.00214662	0.0345041	0.950393	0.000720761	0.00165407	0.663872	119.6	116.982	110	0.306474	117.184	111	0.325582	-0.0221311	0.0574685	0.700907	-0.0187853	0.0562696	0.738497	-0.0250614	0.108559	0.817852	-0.0250614	0.0577829	0.665337	0.0365518
12373_73_TRA2B_TRA2B	IVW	112	-0.00208168	0.0335307	0.950497	0.00106071	0.00161443	0.51254	119.6	110.623	110	0.465401	111.057	111	0.480634	-0.0312713	0.0557125	0.575736	0.00979381	0.0547195	0.857952	-0.0440549	0.101813	0.666071	-0.00169958	0.0545418	0.975197	0
8064_125_PVR_Poliovirus_receptor	IVW	112	0.00223947	0.0361561	0.950612	0.00336084	0.00170581	0.0513247	119.6	131.61	110	0.0784725	136.254	111	0.0520679	-0.0908739	0.0592258	0.127812	-0.0737343	0.0521386	0.157304	-0.0299018	0.105562	0.777503	-0.0774367	0.0502731	0.126328	0.183358
7638_30_LMAN2_Lectin__mannose_binding_2	IVW	112	0.0022199	0.036101	0.950968	-0.00113776	0.00172599	0.51115	119.6	122.574	110	0.194345	123.058	111	0.204375	0.0335734	0.0597681	0.575445	0.0476718	0.0531595	0.369842	0.0778505	0.106425	0.466012	0.0219333	0.0511006	0.668597	0.0834837
19492_5_KAAG1_KAAG1	IVW	112	-0.00217847	0.0355387	0.951121	0.0026372	0.00168446	0.120314	119.6	115.942	110	0.330557	118.525	111	0.29508	-0.0748107	0.0583006	0.202123	-0.0148405	0.0553265	0.788518	-0.00891148	0.107604	0.934146	-0.0375411	0.0515034	0.467595	0.0570842
7921_65_FJX1_FJX1	IVW	112	0.00227005	0.0371298	0.951249	0.000903613	0.00177947	0.612611	119.6	128.34	110	0.111589	128.641	111	0.120863	-0.0227016	0.0616944	0.713604	-0.0454798	0.0554375	0.411999	-0.0336509	0.119706	0.779148	-0.0666173	0.0530095	0.211498	0.122541
13132_14_SEMA5A_SEM5A	IVW	112	-0.00223256	0.0365274	0.951263	0.00119179	0.0017527	0.497948	119.6	137.65	110	0.0382319	138.228	111	0.0409086	-0.0348401	0.0603351	0.56482	-0.0227857	0.0522941	0.663039	-0.0644281	0.0953526	0.500647	-0.0333877	0.0512932	0.516444	0.183994
14705_1_FIGF_VEGF_D	IVW	112	0.00205182	0.0349887	0.953237	-0.00185085	0.00165617	0.266195	119.6	115.603	110	0.338599	116.915	111	0.331877	0.0532829	0.0576455	0.357342	-0.00646606	0.0575261	0.910505	0.115319	0.127276	0.366869	0.0145513	0.0597252	0.807962	0.038993
13107_9_LYPD3_LYPD3	IVW	112	-0.00203481	0.0353657	0.954118	0.00166499	0.00168144	0.324242	119.6	118.939	110	0.26377	120	111	0.263404	-0.0482656	0.058572	0.411701	-0.0249124	0.0551672	0.651572	0.0183649	0.11547	0.873923	-0.03361	0.0555534	0.546412	0.0624714
6533_20_DNASE2B_DNS2B	IVW	112	-0.001971	0.0342574	0.954119	-0.000298517	0.00164037	0.855932	119.6	121.647	110	0.210789	121.683	111	0.229758	0.00630238	0.0570154	0.912184	-0.0120386	0.0515516	0.815354	0.00303461	0.116029	0.979182	0.012578	0.056692	0.824827	0.0714974
15491_20_CD248_CD248	IVW	112	-0.00241442	0.043359	0.955593	0.00147994	0.00207578	0.477382	119.6	168.795	110	0.000267441	169.575	111	0.00029121	-0.043459	0.072129	0.54807	0.0129855	0.0592722	0.826586	0.0828571	0.115279	0.473802	-0.00733601	0.0606071	0.903877	0.334738
17456_53_GOLM1_GOLM1	IVW	112	-0.00187275	0.0336564	0.955626	0.000450193	0.00160497	0.779621	119.6	99.8448	110	0.745894	99.9235	111	0.765631	-0.0143878	0.0558878	0.797319	-0.0241029	0.053231	0.650694	-0.0258714	0.0933659	0.782221	-0.00764131	0.0549261	0.889608	0
11145_72_KIAA1549L_K154L	IVW	112	-0.00187579	0.0337575	0.955687	0.00257928	0.00161868	0.11393	119.6	103.943	110	0.644652	106.482	111	0.603536	-0.0733296	0.0561285	0.194121	-0.0387863	0.0513138	0.44973	-0.0080828	0.103196	0.93771	-0.0516712	0.0503973	0.307462	0
15581_16_FANK1_FANK1	IVW	112	0.00176974	0.0326833	0.956817	0.00290023	0.00156444	0.0664403	119.6	105.27	110	0.609674	108.707	111	0.543859	-0.0781431	0.0540959	0.151433	-0.0712801	0.0518207	0.168972	-0.0713091	0.101177	0.482415	-0.106589	0.0517094	0.0416093	0
7920_30_ST8SIA2_SIA8B	IVW	112	-0.00170024	0.0328501	0.958722	0.00164382	0.00156288	0.295202	119.6	96.8401	110	0.810539	97.9464	111	0.807246	-0.0474354	0.0544969	0.385965	-0.0346637	0.0528652	0.512017	0.00650765	0.0977924	0.947063	-0.0535238	0.0536335	0.320472	0
13230_174_IGHG2_IgG2__Kappa	IVW	112	0.00175497	0.0342904	0.959182	0.00104165	0.00163963	0.526556	119.6	122.01	110	0.204241	122.458	111	0.215227	-0.0271985	0.0570899	0.634724	-0.00635447	0.0497566	0.898377	-0.0939042	0.0923469	0.31143	-0.027751	0.0484757	0.568159	0.0788844
2730_58_MICA_MICA	IVW	112	-0.0013586	0.0270011	0.95987	8.67e-05	0.00129298	0.946634	119.6	95.2987	110	0.839797	95.3032	111	0.855971	-0.00375557	0.0447845	0.933321	-0.0407298	0.0405576	0.31526	0.0725543	0.0749566	0.335174	-0.0422523	0.0419734	0.316295	0
9114_84_UMODL1_UROL1	IVW	112	-0.00165322	0.033124	0.960194	0.00131559	0.0015873	0.409	119.6	101.528	110	0.705832	102.215	111	0.712544	-0.0378926	0.0548543	0.491155	-0.00355494	0.0549008	0.948371	0.128896	0.112675	0.255099	-0.0323186	0.0521183	0.536463	0
9211_19_SERPINF1_PEDF	IVW	112	-0.00212481	0.0430004	0.96059	0.00214684	0.00205594	0.298675	119.6	169.738	110	0.000223547	171.421	111	0.000205302	-0.0613283	0.071148	0.390573	-0.0181767	0.061275	0.76674	-0.0325286	0.136964	0.812708	-0.0681688	0.065975	0.303732	0.343124
5867_60_ARG1_ARGI1	IVW	112	0.00173541	0.0354213	0.960925	0.00135404	0.00169922	0.427248	119.6	128.23	110	0.112865	128.97	111	0.116884	-0.0356304	0.0588013	0.545799	0.0172192	0.0527938	0.744303	-0.0203239	0.0951391	0.831233	-0.0203239	0.0521741	0.697623	0.126171
7969_163_WFDC11_WFD11	IVW	112	-0.00178231	0.0365504	0.961108	0.0023126	0.00174675	0.188265	119.6	138.8	110	0.0330152	141.011	111	0.0286714	-0.065499	0.0603579	0.280216	-0.0470585	0.0505759	0.352137	-0.0572387	0.0962999	0.553467	-0.0489026	0.0535365	0.362988	0.204061
9231_23_IMPAD1_IMPA3	IVW	112	-0.00163437	0.0341976	0.961882	-0.00163919	0.00162547	0.315458	119.6	114.259	110	0.371326	115.315	111	0.370482	0.0439099	0.0566482	0.439924	0.019803	0.0552813	0.720177	0.148978	0.109629	0.176922	0.0283628	0.053168	0.594784	0.0247164
13399_33_RELL1_RELL1	IVW	112	-0.00164142	0.0351903	0.962797	0.00123384	0.00166191	0.459411	119.6	117.883	110	0.286376	118.474	111	0.29622	-0.0371735	0.0594466	0.533053	-0.0131539	0.0576579	0.81954	-0.109238	0.122958	0.37624	-0.0556284	0.0605219	0.360012	0.0486572
17752_24_ARG2_Arginase	IVW	112	0.00158611	0.0341629	0.962969	0.0010304	0.00164462	0.532268	119.6	120.312	110	0.235992	120.741	111	0.248239	-0.0270299	0.0570933	0.636842	-0.0454215	0.0514828	0.377633	0.00026727	0.107705	0.998025	-0.0441243	0.050415	0.383343	0.0657748
18841_1_SERPINB13_SPB13	IVW	112	-0.00171402	0.0370542	0.963105	-0.00101526	0.00178805	0.571327	119.6	131.561	110	0.0788971	131.947	111	0.0853208	0.0263172	0.0617952	0.671029	0.00490553	0.0560502	0.930258	-0.0474649	0.119321	0.691548	-0.0387396	0.0572653	0.500135	0.14474
16055_3_CFHR5_complement_factor_H_related_5	IVW	112	-0.00154988	0.0336542	0.963268	0.00216715	0.0016065	0.18011	119.6	114.987	110	0.353436	116.889	111	0.332493	-0.0614571	0.0556458	0.271815	-0.0724991	0.0531045	0.172186	0.0280236	0.109094	0.797749	-0.0517421	0.0536094	0.336558	0.0413401
17515_6_HSPA13_STCH	IVW	112	-0.00161789	0.0355103	0.96366	0.000668327	0.00170702	0.696173	119.6	123.917	110	0.17209	124.09	111	0.186585	-0.0201343	0.0592232	0.734525	-0.0328635	0.0542073	0.544345	-0.0823812	0.105743	0.437594	-0.0423929	0.0578806	0.465457	0.0899842
15686_49_INHBC_INHBC	IVW	112	-0.00153299	0.0345284	0.964587	0.000922509	0.00167967	0.583966	119.6	195.189	110	1.05e-06	195.725	111	1.25e-06	-0.027345	0.0583826	0.640442	-0.0339933	0.043012	0.42934	0.0642493	0.0795503	0.421016	-0.0594051	0.0423202	0.163198	0.423169
6457_50_PCDHGA1_PCDG1	IVW	112	0.0013609	0.030762	0.964713	0.00189499	0.00147214	0.200715	119.6	147.177	110	0.0103577	149.394	111	0.00885066	-0.0505947	0.0506936	0.320446	-0.0207262	0.0473585	0.661643	0.129385	0.0995258	0.19629	-0.0585712	0.0480569	0.225508	0.248178
6938_21_PCDHGA12_PCDGC	IVW	112	-0.00144865	0.0331681	0.965163	0.000633933	0.00159145	0.691153	119.6	112.061	110	0.427402	112.223	111	0.449675	-0.0189652	0.0551565	0.731621	-0.0281639	0.0527213	0.593201	0.00193904	0.104164	0.985181	-0.0522216	0.0565382	0.357671	0
16773_29_SCUBE3_SCUB3	IVW	112	-0.00151736	0.0348032	0.965225	0.00178338	0.00166545	0.286598	119.6	118.655	110	0.269758	119.892	111	0.265655	-0.0510281	0.0578575	0.379721	-0.0138573	0.0548385	0.800505	-0.0771244	0.109	0.480698	-0.0417915	0.0536048	0.437273	0.0623602
16907_3_CADM2_Nectin_like_protein_3	IVW	112	-0.00166046	0.0381703	0.965302	0.00027613	0.00182523	0.880028	119.6	145.712	110	0.0128281	145.742	111	0.0150509	-0.00930322	0.0634199	0.883643	-0.0645312	0.054545	0.236777	0.0293802	0.111773	0.793149	-0.0708103	0.0565594	0.213215	0.224724
6439_59_C14orf93_CN093	IVW	112	0.00187527	0.0433827	0.965521	0.0019733	0.00207648	0.344038	119.6	181.971	110	1.92e-05	183.465	111	1.83e-05	-0.0525674	0.0718734	0.466097	-0.00582798	0.0544922	0.914828	0.0405413	0.101781	0.691161	-0.0328608	0.0527739	0.534778	0.385768
3038_9_CXCL11_I_TAC	IVW	112	-0.00173834	0.0404576	0.965728	0.00081668	0.00194201	0.674917	119.6	164.156	110	0.000631231	164.42	111	0.000748983	-0.0243373	0.0673566	0.718553	0.0501992	0.0570171	0.37863	0.00773566	0.0947353	0.935068	0.0483609	0.0582318	0.408045	0.313145
14060_67_NCF4_NCF4	IVW	112	-0.00141065	0.0332627	0.966172	0.00281047	0.00158506	0.0789791	119.6	108.383	110	0.525725	111.527	111	0.468095	-0.0791554	0.0549883	0.15285	-0.0574897	0.0562674	0.306912	-0.0493078	0.107236	0.646554	-0.0810633	0.0564999	0.15417	0.00192046
13493_5_GRID1_GRID1	IVW	112	0.00136265	0.0326693	0.96673	0.000943495	0.00156046	0.546673	119.6	108.789	110	0.514738	109.154	111	0.531776	-0.0248914	0.0543392	0.647803	-0.00488673	0.0534482	0.927152	0.0420739	0.111651	0.707016	-0.0223091	0.054521	0.683194	0
7822_11_HRASLS2_HRSL2	IVW	112	0.00136177	0.0330097	0.967094	0.00455656	0.0015738	0.00457022	119.6	92.0042	110	0.892691	100.387	111	0.755294	-0.12517	0.0547685	0.024204	-0.0400336	0.0514686	0.436672	-0.0191625	0.126913	0.880259	-0.11036	0.0585565	0.0620897	0
10939_16_PLEKHA4_PKHA4	IVW	112	0.00132705	0.0326852	0.967614	0.00127877	0.00156262	0.414927	119.6	100.623	110	0.727686	101.293	111	0.73449	-0.033609	0.0537665	0.533205	-0.025945	0.0510379	0.611209	-0.0618525	0.0981403	0.529829	-0.0527444	0.0506885	0.300342	0
5825_49_IFNGR1_IFN_g_R1	IVW	112	-0.00134226	0.0330775	0.967631	0.000406219	0.00157879	0.797429	119.6	108.525	110	0.521879	108.591	111	0.546967	-0.0126033	0.0548601	0.818724	-0.0329483	0.0518403	0.525055	-0.0816957	0.112295	0.468446	-0.0349781	0.0522046	0.504237	0
7924_7_CD3G_CD3G	IVW	112	0.00130425	0.0334025	0.968853	0.000456467	0.00160603	0.776776	119.6	113.422	110	0.392339	113.506	111	0.416213	-0.0113324	0.055694	0.839138	0.0187757	0.0521954	0.719058	-0.0616265	0.111568	0.581807	-0.00196208	0.0504012	0.969017	0.00483691
5658_64_F13B_coagulation_factor_XIII_B	IVW	112	0.0015135	0.0393824	0.969344	0.00292767	0.00186988	0.120291	119.6	149.634	110	0.00716075	152.969	111	0.00512153	-0.0793793	0.0648096	0.223264	-0.0582885	0.0556123	0.294583	0.0160314	0.125058	0.898229	-0.0695456	0.0577071	0.230709	0.267742
15426_5_NEU1_NEUR1	IVW	112	0.00137921	0.0360986	0.969523	0.000623312	0.00173287	0.719762	119.6	125.955	110	0.141831	126.103	111	0.154981	-0.0158405	0.0600433	0.792414	-0.0120043	0.0559215	0.83003	0.106058	0.124962	0.397864	-0.0247098	0.0621067	0.691497	0.104408
18376_19_MYL3_Myosin_light_chain_1	IVW	112	0.00150795	0.0396705	0.969678	0.00056329	0.00189756	0.767141	119.6	144.325	110	0.015639	144.441	111	0.0180587	-0.0141468	0.0660899	0.830902	-0.0533583	0.0583009	0.360075	0.152772	0.130176	0.243073	-0.0238203	0.0617864	0.700586	0.217937
5611_56_DEFB108B_D108B	IVW	112	-0.0012521	0.0340269	0.970647	0.000708845	0.00163708	0.665868	119.6	120.132	110	0.23953	120.337	111	0.256445	-0.0208383	0.0566792	0.713838	0.00146358	0.0535568	0.978198	-0.0426466	0.107532	0.692429	-0.0131188	0.0546302	0.810666	0.0617621
9819_110_NUP210_PO210	IVW	112	0.00121802	0.0342834	0.971659	0.00230654	0.00163347	0.160758	119.6	117.81	110	0.28799	119.945	111	0.264537	-0.0626015	0.056636	0.271428	-0.0414793	0.0528467	0.432513	-0.0367802	0.107686	0.733335	-0.0765197	0.0554301	0.170215	0.0663068
15495_9_FOLR3_FOLR3	IVW	112	0.00107462	0.0303589	0.971763	0.000831006	0.00145572	0.569262	119.6	111.865	110	0.432536	112.196	111	0.450374	-0.0218663	0.050421	0.665375	-0.0260185	0.0494587	0.598843	0.0233775	0.10636	0.826433	-0.0360225	0.0525462	0.494433	0
3007_7_SIGLEC9_Siglec_9	IVW	112	-0.00123759	0.0360372	0.972604	0.00159326	0.00172942	0.358926	119.6	78.9342	110	0.988877	79.7829	111	0.98887	-0.0448242	0.0594731	0.452647	0.0310174	0.0542477	0.567475	0.0725727	0.104985	0.490839	-0.0147074	0.0642913	0.819475	0
15525_294_ADH1C_ADH1G	IVW	112	-0.00129579	0.0381007	0.97287	0.00328905	0.00179884	0.0701955	119.6	133.931	110	0.0601475	138.001	111	0.0420789	-0.0929981	0.0627459	0.141163	-0.0290621	0.0525282	0.580081	-0.0423712	0.0999302	0.67238	-0.0665158	0.0537526	0.218534	0.191909
4155_3_TNC_Tenascin	IVW	112	-0.00103032	0.0314734	0.973885	0.00273419	0.00150081	0.0712026	119.6	93.3267	110	0.873058	96.6457	111	0.832253	-0.0766713	0.0521007	0.143984	-0.0433128	0.052085	0.405646	-0.0286772	0.109534	0.793952	-0.0684892	0.0499785	0.173336	0
3327_27_NTN4_NET4	IVW	112	0.00121616	0.0372725	0.973971	0.000373751	0.00178648	0.834671	119.6	127.464	110	0.122062	127.515	111	0.135228	-0.0091104	0.0619491	0.883352	-0.0107269	0.0574853	0.851972	0.0800085	0.119914	0.506019	-0.0247753	0.0591523	0.676143	0.113996
8791_151_CA5A_Carbonic_Anhydrase_VA	IVW	112	-0.00119649	0.0367068	0.973997	0.00246626	0.00174462	0.160294	119.6	135.835	110	0.0478894	138.303	111	0.0405312	-0.0692649	0.0604478	0.254339	-0.0393374	0.0551944	0.476027	0.027506	0.116975	0.814529	-0.0384851	0.0513573	0.455226	0.189336
10924_258_CYB5D2_NEUFC	IVW	112	0.00102574	0.0330537	0.975244	-0.000272067	0.00157956	0.863564	119.6	108.128	110	0.532634	108.158	111	0.558651	0.00855237	0.0547911	0.876248	-0.00973695	0.0527515	0.853557	-0.152535	0.1142	0.184385	-0.0474459	0.0525004	0.368098	0
15346_31_IFNG_IFN_g	IVW	112	0.00101212	0.0331206	0.975621	0.00267928	0.001584	0.0935779	119.6	93.6785	110	0.867474	96.5396	111	0.834206	-0.0729172	0.0548387	0.186379	-0.0321655	0.053035	0.544186	0.0164957	0.108206	0.879111	-0.0669506	0.0487901	0.172763	0
8597_1_TMEM9_TMEM9	IVW	112	0.0013195	0.0436862	0.975904	0.000313474	0.00209252	0.881191	119.6	178.51	110	3.93e-05	178.546	111	5.05e-05	-0.00735828	0.07267	0.919531	-0.0289889	0.0570589	0.611417	-0.149617	0.115464	0.197735	-0.0535836	0.051426	0.299697	0.367154
7968_15_CRTAM_CRTAM	IVW	112	-0.00113922	0.0396709	0.977091	0.000373869	0.00189912	0.844297	119.6	146.83	110	0.0109	146.882	111	0.0127917	-0.0114885	0.0659638	0.862056	0.0523218	0.0586156	0.372058	0.0933177	0.122924	0.449371	0.0180803	0.0564025	0.749147	0.230785
7976_19_FRRS1L_FRS1L	IVW	112	-0.000960588	0.0337755	0.977311	-0.000713983	0.00162028	0.660328	119.6	118.63	110	0.270288	118.839	111	0.288171	0.0186882	0.0560124	0.739284	0.00735243	0.0517861	0.887098	0.0121142	0.107517	0.910494	-0.00209121	0.0532309	0.968733	0.0499716
11071_1_IL5_IL_5	IVW	112	0.000944014	0.0336727	0.977634	0.0020462	0.0016023	0.204278	119.6	119.261	110	0.257104	121.029	111	0.242509	-0.0556965	0.0556295	0.318925	-0.0310593	0.0526933	0.555569	-0.10143	0.111991	0.367057	-0.0391885	0.0540179	0.469688	0.0730926
5242_37_MAP2K4_MP2K4	IVW	112	0.000899314	0.033725	0.978726	0.000809219	0.00161237	0.616755	119.6	85.6087	110	0.958964	85.8606	111	0.963191	-0.0220168	0.056765	0.69887	-0.0524614	0.0522245	0.31512	-0.0629534	0.103088	0.542663	-0.0365272	0.0572161	0.524523	0
5526_53_TNFRSF18_GITR	IVW	112	0.000793148	0.0334113	0.981061	0.00166872	0.00160027	0.299339	119.6	116.454	110	0.318583	117.605	111	0.315837	-0.0444605	0.054761	0.418602	-0.00926143	0.0535157	0.862604	0.0386482	0.109229	0.72414	-0.0340346	0.0497734	0.495532	0.0438623
17800_33_SCAND1_SCAND1	IVW	112	-0.000796715	0.0344068	0.981526	0.00158347	0.00165443	0.340609	119.6	123.168	110	0.184278	124.194	111	0.184858	-0.0438578	0.0566469	0.440455	-0.0387495	0.052337	0.459067	-0.0785126	0.112867	0.48812	-0.031907	0.0550494	0.563355	0.0937228
4834_61_EPHA2_Epithelial_cell_kinase	IVW	112	0.000775353	0.035055	0.982354	0.000440441	0.00167778	0.793416	119.6	117.738	110	0.289569	117.812	111	0.31112	-0.011482	0.0584758	0.844695	-0.03968	0.0540142	0.46257	-0.0230884	0.103768	0.824334	-0.0466205	0.0517187	0.369315	0.0411466
12835_101_PYDC1_PYDC1	IVW	112	0.000689014	0.0331908	0.983438	0.000568053	0.00159895	0.72307	119.6	114.385	110	0.368207	114.516	111	0.390435	-0.0148678	0.055026	0.787516	0.0105209	0.0520456	0.839802	0.0230763	0.105118	0.826642	-0.0223396	0.0532266	0.675511	0.0138231
9916_146_LRRC4B_LRC4B	IVW	112	0.000669391	0.032428	0.983531	0.00396288	0.00155762	0.0123411	119.6	101.43	110	0.708242	107.903	111	0.565516	-0.107909	0.0535995	0.0465308	-0.0353988	0.0525037	0.500174	-0.00294619	0.10318	0.977272	-0.0408602	0.0515258	0.429468	0
3232_28_ACP5_TrATPase	IVW	112	0.000808906	0.0394553	0.983643	0.00432278	0.00184526	0.0209458	119.6	134.701	110	0.0549079	141.421	111	0.0271674	-0.118722	0.0640287	0.0663885	-0.0704405	0.056049	0.208838	-0.0724746	0.101092	0.474932	-0.0841259	0.0552004	0.130351	0.217494
7137_8_MSRA_MSRA	IVW	112	0.00070518	0.0347371	0.983804	0.00289344	0.0016415	0.0807319	119.6	120.411	110	0.234067	123.812	111	0.191276	-0.0795925	0.057091	0.166087	-0.0404941	0.0514144	0.43093	-0.0263228	0.104683	0.801929	-0.0463576	0.0529812	0.383474	0.0995686
19120_33_DAO_OXDA	IVW	112	-0.000763991	0.0376865	0.983826	0.00312895	0.00177691	0.081036	119.6	140.168	110	0.0276167	144.119	111	0.0188814	-0.0879722	0.0620212	0.158894	-0.00441068	0.051277	0.931453	0.0436939	0.097021	0.653333	-0.0164704	0.0499851	0.742393	0.225084
8973_23_FCRL4_FCRL4	IVW	112	-0.000690635	0.0351221	0.984312	-0.000525894	0.00168086	0.754971	119.6	147.623	110	0.00969561	147.754	111	0.011273	0.0136665	0.057874	0.813762	-0.0455751	0.0504893	0.366703	0.0330859	0.101436	0.744905	-0.0322828	0.0497765	0.517965	0.235491
8088_56_C1orf210_CA210	IVW	112	-0.000653917	0.0333895	0.984375	0.0013836	0.00157454	0.381463	119.6	114.147	110	0.37411	114.948	111	0.379592	-0.0391894	0.0551389	0.478749	0.0182524	0.0543361	0.736933	-0.0466952	0.102829	0.65064	-0.00313931	0.0549491	0.954543	0.0204771
9748_31_GSTM3_GSTM3_3	IVW	112	0.000693768	0.0354588	0.98439	-0.00347784	0.00167372	0.0400444	119.6	114.259	110	0.371321	118.744	111	0.290253	0.0961272	0.0577076	0.0986062	0.0567251	0.0556947	0.30844	0.119684	0.111972	0.287444	0.083737	0.0541229	0.12467	0.0665563
16288_17_EPHA4_EPHA4	IVW	112	-0.00072053	0.0383987	0.985029	0.0011376	0.0018358	0.536753	119.6	142.535	110	0.0200725	143.033	111	0.0219027	-0.032282	0.0638497	0.614153	-0.102532	0.0568831	0.0714651	0.196324	0.128971	0.130795	-0.0975618	0.0608518	0.111717	0.211136
13958_5_RBM46_RBM46	IVW	112	0.000612501	0.0327866	0.985095	0.000904768	0.00157137	0.565939	119.6	111.808	110	0.434027	112.145	111	0.451727	-0.0244135	0.0545035	0.655088	-0.0138728	0.0550276	0.800959	0.0177968	0.0954156	0.852379	-0.0161734	0.0572258	0.777992	0
6296_36_OIT3_OIT3	IVW	112	0.000649961	0.0349803	0.985176	0.000850173	0.00167794	0.613397	119.6	126.693	110	0.131885	126.989	111	0.142359	-0.0229287	0.0582879	0.694807	-0.0221364	0.0540855	0.68233	-0.0340931	0.111147	0.759617	-0.00445287	0.0637546	0.944444	0.111141
13612_7_CYTIP_CYTIP	IVW	112	-0.00059226	0.0331241	0.985735	0.000457656	0.00159494	0.774696	119.6	115.142	110	0.349662	115.229	111	0.372628	-0.0132204	0.055165	0.811046	0.0103925	0.0519452	0.841429	-0.0488575	0.0937865	0.603443	-0.0139323	0.051604	0.787674	0.0197192
7745_3_CISD1_ZCD1	IVW	112	0.000581947	0.0329109	0.985892	0.00314289	0.00155493	0.0456825	119.6	108.867	110	0.512622	112.952	111	0.430548	-0.0867664	0.0541475	0.111933	-0.0458575	0.0497735	0.356881	-0.0290836	0.0940165	0.757639	-0.0447322	0.0482286	0.355677	0.0186884
4982_54_PI3_Elafin	IVW	112	0.000742606	0.0427375	0.986137	0.00226098	0.00204434	0.271152	119.6	169.162	110	0.00024944	171.043	111	0.000220614	-0.0617301	0.0708067	0.38521	-0.101588	0.0597087	0.0888678	-0.050597	0.119139	0.671885	-0.103349	0.0621462	0.0991349	0.341968
5755_29_GIP_GIP	IVW	112	-0.000579443	0.0357599	0.987072	0.00199121	0.00171198	0.247304	119.6	129.074	110	0.103348	130.661	111	0.0980086	-0.0552463	0.0590237	0.351322	-0.0563415	0.0534536	0.291871	-0.0680972	0.111599	0.542981	-0.0609155	0.0544612	0.265764	0.14
6936_7_PMEPA1_PMEPA	IVW	112	0.000533948	0.0334573	0.987267	-0.000185526	0.00159177	0.907427	119.6	101.867	110	0.697495	101.881	111	0.72059	0.00568435	0.0554265	0.918502	-0.0237359	0.0534538	0.65701	0.0118413	0.107326	0.912347	-0.0254562	0.0557268	0.648704	0
11715_1_POU2F1_PO2F1	IVW	112	0.000521557	0.0330182	0.987397	0.000460163	0.00157617	0.770875	119.6	108.983	110	0.50949	109.068	111	0.534106	-0.0122116	0.0547027	0.823767	0.010243	0.0533238	0.847671	0.0213418	0.100417	0.832081	0.00293147	0.0541993	0.956963	0
19197_95_ACAT1_THIL	IVW	112	0.000563014	0.0357809	0.987446	-0.000534631	0.00170476	0.75441	119.6	129.04	110	0.103716	129.156	111	0.114688	0.0154187	0.059453	0.795855	-0.0185351	0.0539904	0.73137	-0.0779955	0.09067	0.391526	-0.0179398	0.055146	0.745556	0.125448
4128_27_CCL24_Eotaxin_2	IVW	112	0.000510685	0.0334257	0.98781	0.00211523	0.00159041	0.186274	119.6	105.585	110	0.601261	107.354	111	0.580257	-0.0585156	0.0555604	0.294562	-0.00549648	0.0576528	0.924047	0.161115	0.121717	0.188325	-0.0366015	0.0604134	0.545851	0
13240_170_SHANK1_SHAN1	IVW	112	0.00050113	0.033007	0.987887	0.000261556	0.0015933	0.869906	119.6	112.473	110	0.41668	112.501	111	0.44236	-0.00675512	0.0552534	0.902919	-0.0121098	0.0505256	0.810582	-0.00380762	0.0927346	0.967322	-0.0260424	0.0515849	0.614668	0
13130_150_HK2_HXK2	IVW	112	-0.000515273	0.0345443	0.988099	-0.00168239	0.0016509	0.310402	119.6	114.601	110	0.362868	115.683	111	0.361441	0.0459783	0.0572221	0.423415	0.0327751	0.0570435	0.565587	0.0110656	0.121099	0.927358	0.00124412	0.0612534	0.983832	0.0279018
15385_116_FABP2_FABP2	IVW	112	-0.000456699	0.032852	0.988908	0.00044882	0.00157362	0.776016	119.6	128.191	110	0.113319	128.286	111	0.125262	-0.0128512	0.0545597	0.814224	-0.0778204	0.0491767	0.113544	-0.0574067	0.100902	0.57055	-0.0741934	0.0503799	0.143668	0.119458
7085_81_CDSN_CDSN	IVW	112	-0.000510622	0.0385613	0.989435	-0.000998471	0.00186032	0.592546	119.6	136.532	110	0.0439636	136.889	111	0.0482288	0.0269189	0.0640968	0.675324	0.0766207	0.0558569	0.170147	0.0334704	0.105269	0.75112	0.0425173	0.052078	0.416011	0.175464
10440_26_CLMP_ACAM	IVW	112	0.000524988	0.0404664	0.989649	0.00231167	0.00192359	0.232043	119.6	153.125	110	0.00414802	155.135	111	0.00362994	-0.0636685	0.0669654	0.343807	-0.13144	0.0628586	0.0365246	-0.145129	0.136027	0.288326	-0.161075	0.0614486	0.0099875	0.27533
18863_176_CHST2_CHST2	IVW	112	0.000414977	0.0324388	0.989793	0.00057457	0.00154135	0.710037	119.6	97.5613	110	0.795906	97.7002	111	0.812128	-0.0155581	0.0537435	0.772753	-0.0406503	0.0520789	0.435067	-0.0686143	0.103698	0.509552	-0.0385409	0.0522285	0.462116	0
7163_26_LACRT_lacritin	IVW	112	-0.000432944	0.0346707	0.990037	-0.000853645	0.00164601	0.605072	119.6	91.5957	110	0.898321	91.8647	111	0.906763	0.0232816	0.0573847	0.685742	0.0133946	0.0566269	0.813013	0.063884	0.117157	0.586652	0.0386947	0.0586185	0.51055	0
10513_13_KCNIP3_CSEN	IVW	112	-0.000396133	0.0343265	0.990792	0.000503948	0.00165533	0.761368	119.6	125.543	110	0.147616	125.649	111	0.161761	-0.0142663	0.0571289	0.803268	-0.0413775	0.0529933	0.434917	-0.080232	0.10543	0.448272	-0.0379276	0.0513344	0.461567	0.101028
13451_2_FNDC4_FNDC4	IVW	112	0.000371131	0.0326534	0.990932	0.00215817	0.00155333	0.167522	119.6	106.204	110	0.584674	108.134	111	0.559294	-0.0593691	0.0539911	0.273904	-0.0199312	0.0511778	0.696943	-0.00954037	0.0881056	0.913966	-0.0173791	0.0472274	0.713584	0
17400_71_ACOT8_ACOT8	IVW	112	0.000370881	0.0329798	0.991027	-0.000392306	0.00157199	0.803393	119.6	105.524	110	0.602906	105.586	111	0.627224	0.0112909	0.0547936	0.837124	-0.00485074	0.0506098	0.923643	-0.00891808	0.0976768	0.927417	-0.0313181	0.0531105	0.556605	0
6478_2_IGLON5_IGLO5	IVW	112	0.000380893	0.0351738	0.99136	0.001144	0.00170069	0.502572	119.6	117.878	110	0.286488	118.363	111	0.29869	-0.0312814	0.0588125	0.595879	-0.0545804	0.0556471	0.326676	0.0272203	0.117802	0.817688	-0.0593872	0.0544774	0.278019	0.0472986
3404_51_TPSG1_TPSG1	IVW	112	-0.000341526	0.0323049	0.991565	0.000750386	0.00154943	0.629138	119.6	104.245	110	0.636759	104.48	111	0.655976	-0.0208736	0.053301	0.696099	0.00174362	0.0494623	0.971879	0.104667	0.105627	0.323885	0.00855598	0.0466369	0.854772	0
17408_2_PMM1_PMM1	IVW	112	-0.000336262	0.0321123	0.991645	0.000792368	0.00153456	0.606648	119.6	97.8324	110	0.790255	98.099	111	0.804185	-0.0221819	0.0531147	0.677037	-0.00153704	0.0552543	0.977808	-0.15738	0.113795	0.169436	-0.00921461	0.0578849	0.87381	0
6276_16_FURIN_Furin	IVW	112	0.000348072	0.0339875	0.991829	0.00191355	0.0016293	0.242744	119.6	118.318	110	0.276947	119.802	111	0.267542	-0.0519318	0.0559704	0.35552	-0.0430573	0.0529157	0.415818	-0.0897409	0.0994526	0.368825	-0.062277	0.0550405	0.260294	0.0625718
5627_53_GNRH1_GON1	IVW	112	0.00032792	0.03454	0.992425	-0.000299333	0.00165815	0.857075	119.6	118.641	110	0.270055	118.676	111	0.291755	0.0085966	0.0574589	0.881344	-0.0523065	0.0522739	0.317009	0.0450692	0.11011	0.683101	-0.021523	0.0530813	0.685911	0.0479681
6117_4_PCSK2_NEC2	IVW	112	-0.000308134	0.0328851	0.992524	0.00120314	0.00156596	0.443949	119.6	107.166	110	0.558695	107.756	111	0.569452	-0.0332705	0.054056	0.539507	-0.0150726	0.0515407	0.76995	-0.0010392	0.0990731	0.99165	-0.0321182	0.0525361	0.542215	0
10756_34_UCN3_UCN3	IVW	112	-0.000292037	0.0320066	0.99272	-0.000419016	0.00154439	0.786657	119.6	98.2625	110	0.781127	98.3361	111	0.799379	0.0112067	0.0531093	0.833269	0.00141518	0.0494681	0.977177	0.0844159	0.0945975	0.374126	-0.00523833	0.0517968	0.919628	0
15363_32_APOA5_Apo_A_V	IVW	112	-0.000404915	0.0457446	0.992938	-0.000448131	0.00221248	0.839863	119.6	217.125	110	5.09e-09	217.206	111	7.08e-09	0.0115885	0.0749463	0.877401	0.00164105	0.0622911	0.978982	0.00200324	0.109767	0.985472	0.0195556	0.0546427	0.721112	0.479812
3045_72_PTN_PTN	IVW	112	-0.000280009	0.0364779	0.993875	0.000234509	0.00174975	0.893628	119.6	129.395	110	0.099896	129.416	111	0.111657	-0.00676334	0.0606841	0.911461	-0.0492549	0.0558897	0.378163	-0.0750229	0.133567	0.575461	-0.0841768	0.0657951	0.203432	0.126913
5654_70_TMX3_TMX3	IVW	112	0.000251006	0.0358307	0.994411	-0.00418444	0.00167555	0.013993	119.6	113.938	110	0.379341	120.398	111	0.255197	0.11565	0.0579759	0.0485387	0.0129297	0.0538918	0.810392	0.0482235	0.100933	0.633749	0.00505101	0.0531131	0.924408	0.0868409
9207_60_CRYZL1_QORL1	IVW	112	-0.000559705	0.0841596	0.994694	-0.00252708	0.00405448	0.53439	119.6	656.51	110	1.07e-78	658.829	111	1e-78	0.0684571	0.139225	0.623909	0.00775705	0.0564472	0.890698	0.0162684	0.109616	0.882287	0.0162684	0.0555288	0.77009	0.828544
13123_3_FLRT3_FLRT3	IVW	112	0.000179653	0.0305682	0.995311	-0.00038054	0.00147395	0.796753	119.6	115.178	110	0.348794	115.248	111	0.372146	0.0109578	0.0518186	0.832916	0.00460136	0.046113	0.920516	0.0166744	0.0961519	0.86264	-0.0153493	0.046779	0.743437	0.0198206
9870_17_WARS_SYWC	IVW	112	-0.000148918	0.0336017	0.996464	0.00179969	0.00161941	0.268854	119.6	109.819	110	0.486926	111.054	111	0.480698	-0.0495569	0.0557235	0.375763	0.0256787	0.0557958	0.645354	-0.10175	0.125588	0.419565	0.0106313	0.0648203	0.87002	0
12980_31_RBM22_RBM22	IVW	112	0.00015348	0.0349328	0.996494	0.0015765	0.00166656	0.346243	119.6	129.843	110	0.0952317	130.899	111	0.0955585	-0.0434462	0.0578428	0.454192	-0.0351008	0.0514873	0.495405	0.0163724	0.111351	0.883372	-0.054025	0.0567711	0.343353	0.139936
19332_1_MOBKL3_MOBL3	IVW	112	-0.000351563	0.112551	0.997508	-0.00528689	0.00531911	0.322432	119.6	1202.41	110	4.41e-183	1213.21	111	1.07e-184	0.146608	0.185823	0.43183	0.101503	0.0596007	0.0885597	0.00696698	0.122392	0.954708	0.099952	0.0729235	0.173252	0.906905
7839_99_FAM19A3_F19A3	IVW	112	4.47e-05	0.0327204	0.998911	0.00251716	0.0015652	0.110658	119.6	106.789	110	0.568899	109.375	111	0.525825	-0.0697029	0.0543284	0.202192	-0.0152567	0.0572586	0.789891	0.0892092	0.114184	0.436304	-0.0183385	0.0580865	0.752815	0
4407_10_MST1_MSP	IVW	112	-0.307465	0.290855	0.290463	-0.0220214	0.0134227	0.103735	119.6	14534.6	110	0	14890.3	111	0	0.327343	0.482748	0.499142	-0.0197057	0.0430667	0.647267	0.0442651	0.0832673	0.596064	-0.023393	0.0488547	0.633003	0.992412
11293_14_LRRN1_LRRN1	IVW	112	0.454391	0.496024	0.359633	0.0290287	0.0234462	0.218315	119.6	20947.2	110	0	21239.1	111	0	-0.358998	0.822476	0.663341	0.0566255	0.0577839	0.327109	0.135228	0.115481	0.244105	0.00175713	0.0748525	0.981314	0.99468
5744_12_MENT_CA056	IVW	112	0.217216	0.245405	0.376085	0.0119773	0.0117482	0.310203	119.6	5360.53	110	0	5411.18	111	0	-0.113543	0.406766	0.780665	-0.0118229	0.0542387	0.827445	-0.0304976	0.112747	0.787281	-0.0304976	0.0587392	0.604653	0.97912
7223_60_S100A13_S100A13	IVW	112	-0.504207	0.585296	0.388987	-0.0382498	0.0278582	0.17254	119.6	30176.2	110	0	30693.4	111	0	0.554028	0.966384	0.567612	0.0620487	0.0569997	0.27634	0.00811145	0.109372	0.941014	0.00811145	0.0680782	0.905373	0.996319
12501_10_TBCA_TBCA	IVW	112	-0.413918	0.518618	0.424802	-0.0329109	0.0247424	0.186223	119.6	22876	110	0	23243.9	111	0	0.495407	0.857009	0.564401	0.0603596	0.0525988	0.251155	0.0948396	0.104619	0.366621	0.0948396	0.0681936	0.167086	0.995139
10082_251_NEFL_NFL	IVW	112	-0.273398	0.407939	0.502734	-0.0230459	0.0198667	0.24855	119.6	15872.1	110	0	16066.3	111	0	0.332767	0.662534	0.616486	0.016902	0.0543863	0.755971	0.193918	0.114904	0.0942857	0.0749893	0.0703584	0.288818	0.992967
12587_65_ARL2_ARL2	IVW	112	-0.135721	0.253325	0.592126	-0.0118074	0.0121028	0.331406	119.6	5668.96	110	0	5718.01	111	0	0.191808	0.420608	0.64927	0.0399106	0.0567777	0.482101	0.023489	0.114524	0.837869	0.023489	0.0613667	0.702626	0.98024
15548_35_PHGDH_SERA	IVW	112	-0.129605	0.307399	0.673303	-0.0163382	0.0146388	0.266815	119.6	8253.07	110	0	8346.53	111	0	0.32408	0.509434	0.525996	0.127374	0.0557315	0.0222836	0.188719	0.114257	0.101422	0.0963211	0.0630998	0.129733	0.986463
8760_10_DCUN1D5_DCNL5	IVW	112	-0.078221	0.203365	0.700508	-0.0093257	0.00971622	0.339257	119.6	3725.17	110	0	3756.37	111	0	0.179015	0.336474	0.595777	0.0582905	0.0577977	0.313202	0.085839	0.120506	0.477759	0.085839	0.058809	0.147218	0.969922
13022_20_TP53I11_P5I11	IVW	112	-0.0553598	0.167254	0.740651	-0.00626852	0.00798982	0.434396	119.6	2539.72	110	0	2553.94	111	0	0.117897	0.277197	0.671435	0.0332555	0.0571619	0.560717	-0.00728615	0.124251	0.953344	0.0471402	0.0587904	0.424362	0.955761
18340_2_PSMB4_Proteasome_beta_chain	IVW	112	-0.064276	0.205023	0.753896	-0.00941666	0.00982221	0.339807	119.6	4367.07	110	0	4403.56	111	0	0.194449	0.33896	0.567365	0.0480967	0.0524075	0.358753	-0.0223984	0.0962896	0.816489	0.0519047	0.0546068	0.343915	0.974342

### Sheet: Table 1_9
Supplementary Table 1_9. The causal effect of plasma proteins on telomere length. Column description:Protein: plasma protein used in MR analysis; IVW_MR_method: method used for the primary MR analysis; IVW_MR_Nsnp: number of instrumental variables; IVW_MR_Beta, IVW_MR_Se, IVW_MR_Pval: beta, standard error and p-value of the primary MR test; Pleiotropy_egger_intercept, Pleiotropy_egger_se, Pleiotropy_egger_pval: intercept, standard error and p-value of the Egger test; F.statics: F statistics for the exposure; Method_heterogeneity: method used for heterogeneity test; MR_Egger_heterogeneity_Q, MR_Egger_heterogeneity_Q_df, MR_Egger_heterogeneity_Q_pval: Q value, df, and p-value for heterogeneity test using MR Egger test; Inverse_variance_weighted_heterogeneity_Q, Inverse_variance_weighted_heterogeneity_Q_df, Inverse_variance_weighted_heterogeneity_Q_pval: Q value, df, and p-value for heterogeneity test using IVW test; Method_MR, method used for MR; MR_Egger_beta, MR_Egger_se, MR_Egger_pval: beta, standard error and p-value of the MR Egger test; Weighted_median_beta, Weighted_median_se, Weighted_median_pval: beta, standard error and p-value of the weighted median MR test; Simple_mode_beta, Simple_mode_se, Simple_mode_pval: beta, standard error and p-value of the Simple mode MR test; Weighted_mode_beta, Weighted_mode_se, Weighted_mode_pval: beta, standard error and p-value of the Weighted mode MR test; Isquared: I^2 statistics (heterogeneity test); Correct_causal_direction: causality direction; Steiger test, p-value using MR-Steiger test.
Protein	IVW_MR_Method	IVW_MR_Nsnp	IVW_MR_Beta	IVW_MR_Se	IVW_MR_Pval	Pleiotropy_egger_intercept	Pleiotropy_egger_se	Pleiotropy_egger_pval	F.statics	MR_Egger_heterogeneity_Q	MR_Egger_heterogeneity_Q_df	MR_Egger_heterogeneity_Q_pval	Inverse_variance_weighted_heterogeneity_Q	Inverse_variance_weighted_heterogeneity_Q_df	Inverse_variance_weighted_heterogeneity_Q_pval	MR_Egger_beta	MR_Egger_se	MR_Egger_pval	Weighted_median_beta	Weighted_median_se	Weighted_median_pval	Simple_mode_beta	Simple_mode_se	Simple_mode_pval	Weighted_mode_beta	Weighted_mode_se	Weighted_mode_pval	Isquared	Correct_causal_direction	Steiger test
SWAP70	IVW	3	-0.0274724	0.00589806	3.19e-06	-0.00199244	0.00269403	0.594604	865.431	0.000101204	1	0.991973	0.547072	2	0.760685	-0.0197451	0.0119981	0.347609	-0.0269551	0.00596563	6.23e-06	-0.0319605	0.0102285	0.0889659	-0.0261111	0.00635591	0.0544572	0	TRUE	3.99e-228
MLN	IVW	3	-0.0516109	0.0139133	0.000207689	0.00404576	0.0212111	0.880014	922.657	2.40273	1	0.121124	2.49014	2	0.28792	-0.0652713	0.0741808	0.540618	-0.0474123	0.0134006	0.000403072	-0.0221111	0.0273023	0.503057	-0.0645975	0.0160965	0.0568481	0	TRUE	1.87e-247
HIBCH	IVW	3	0.019661	0.0061213	0.00131861	0.00959293	0.00976311	0.505597	755.955	0.787817	1	0.374761	1.75326	2	0.416184	-0.0109234	0.0317232	0.788885	0.0188226	0.00620999	0.00243736	0.0118462	0.0172012	0.56218	0.0184281	0.00623908	0.0980552	0	TRUE	1.23e-14
TCL1A	IVW	3	-0.0430792	0.0141787	0.00237915	0.00230348	0.00734029	0.806417	182.79	3.32868	1	0.0680816	3.65648	2	0.160696	-0.0501252	0.0294985	0.338629	-0.0421352	0.0112286	0.000175089	-0.0358433	0.0214587	0.236806	-0.0416855	0.0111418	0.0645943	0	TRUE	6.74e-102
SLAMF7	IVW	4	0.0191429	0.00662026	0.00383326	-0.00107419	0.00413988	0.819536	1852.64	4.49693	2	0.105561	4.64831	3	0.199437	0.0229063	0.0165517	0.300588	0.0194724	0.00568534	0.000614765	0.0311221	0.0111834	0.0688246	0.0189401	0.00609245	0.0529317	0	TRUE	1.06e-189
SIGLEC14	IVW	3	0.0112573	0.00400223	0.0049119	0.00271582	0.00277583	0.506956	2087.34	0.139164	1	0.709113	1.0964	2	0.57799	0.00379978	0.00860911	0.735388	0.0107927	0.00408918	0.00830719	0.0132548	0.00657767	0.181462	0.0102899	0.00446429	0.147648	0	TRUE	2.48e-174
DPT	IVW	5	-0.0231477	0.00823987	0.00496594	-0.00121489	0.00316712	0.726849	501.566	1.834	3	0.607565	1.98114	4	0.739227	-0.0186949	0.0142354	0.280507	-0.0187341	0.00967079	0.0527224	-0.0160283	0.0159961	0.373038	-0.0126299	0.0141204	0.42164	0	TRUE	2.35e-188
UROS	IVW	4	0.0279196	0.0105441	0.00809955	0.00279815	0.00240827	0.365189	159.968	0.344007	2	0.841976	1.694	3	0.638267	0.012064	0.0172453	0.556622	0.0252789	0.0111786	0.0237368	0.0566963	0.0207454	0.0717622	0.0221271	0.0113823	0.147135	0	TRUE	4.66e-124
CPQ	IVW	4	0.0142884	0.00547771	0.00909519	0.00460827	0.00671785	0.563575	1070.84	0.0193702	2	0.990362	0.489931	3	0.921098	0.00779813	0.0109326	0.549666	0.0134555	0.00576165	0.0195251	0.0150216	0.00760256	0.142632	0.013347	0.00595463	0.110813	0	TRUE	2.74e-256
CD33	IVW	7	-0.011154	0.00433237	0.0100363	0.00642449	0.0093091	0.520831	597.176	6.22761	5	0.284697	6.82083	6	0.337735	-0.0276922	0.0243891	0.307673	-0.0113885	0.00495552	0.0215537	-0.0267719	0.010179	0.0390542	-0.014502	0.0052045	0.0317263	0	TRUE	1.17e-241
MET	IVW	3	-0.0363748	0.0141661	0.0102364	0.000973352	0.0153561	0.959701	105.71	0.68997	1	0.406175	0.693988	2	0.70681	-0.0434429	0.112405	0.765214	-0.0342398	0.0146921	0.0197804	-0.0331483	0.0212306	0.258835	-0.0342961	0.0147901	0.146249	0	TRUE	4.64e-61
TNFSF12	IVW	3	0.0504656	0.0198952	0.0111944	-0.00142902	0.0130988	0.930821	631.517	0.117726	1	0.731514	0.129628	2	0.937242	0.0601166	0.0906735	0.627284	0.0505603	0.0230063	0.0279726	0.0568825	0.0275095	0.17459	0.0469614	0.0259848	0.212459	0	TRUE	1.85e-32
ENPP2	IVW	3	-0.0336551	0.013521	0.0128068	-0.0186637	0.0251172	0.593169	159.893	1.80405	1	0.179224	2.80015	2	0.246579	0.0770074	0.149716	0.697563	-0.0332168	0.0123538	0.00717122	-0.0380517	0.0200288	0.197842	-0.0347998	0.0134886	0.123103	0	TRUE	2.06e-91
FAM177A1	IVW	4	0.0147236	0.00602212	0.0144888	0.00347607	0.00301484	0.368108	845.858	2.38933	2	0.302806	3.97749	3	0.263906	0.0073773	0.00856003	0.47961	0.0147024	0.00548911	0.00739579	0.0380888	0.0192956	0.142895	0.0101729	0.00583101	0.179395	0	TRUE	1.77e-179
NCR3	IVW	4	-0.055143	0.0225967	0.0146747	-0.00376391	0.00911302	0.719658	120.233	8.7202	2	0.0127771	9.46399	3	0.0237175	-0.0339763	0.0577241	0.61575	-0.0435612	0.0157376	0.00564051	-0.0191913	0.0271062	0.529992	-0.040552	0.0177866	0.106944	0.478823	TRUE	2.63e-87
HBZ	IVW	3	0.010022	0.00413264	0.0153046	0.0157391	0.00967823	0.350978	2242.19	0.0487928	1	0.825177	2.69345	2	0.26009	-0.0268062	0.0229245	0.45041	0.00812883	0.00376801	0.0309801	0.00893328	0.00786466	0.373792	0.00685623	0.0043685	0.257104	0.236502	TRUE	1.2e-241
SERPINA11	IVW	4	0.0188879	0.00787641	0.0164831	-0.000519323	0.00184076	0.804363	234.925	1.17966	2	0.554421	1.25925	3	0.73883	0.0217985	0.0129796	0.235077	0.0186235	0.00837599	0.0261863	0.0122031	0.0140564	0.449185	0.0187194	0.00900064	0.129028	0	TRUE	6.14e-185
SH3GLB2	IVW	3	0.0135425	0.0057544	0.0186022	0.000341851	0.00282562	0.923353	862.311	1.85473	1	0.173234	1.88188	2	0.390261	0.0123559	0.0125543	0.505071	0.013509	0.00582154	0.0203127	0.013231	0.0144247	0.455843	0.0137092	0.00578958	0.141464	0	TRUE	6.31e-16
LYVE1	IVW	4	0.0296828	0.0126461	0.0189152	0.00436757	0.011283	0.735996	171.737	2.69312	2	0.260134	2.89489	3	0.408117	0.0166762	0.0366657	0.693839	0.0281006	0.0148594	0.058612	0.0248729	0.0216014	0.332988	0.0266605	0.0159092	0.192372	0	TRUE	6.65e-168
GP1BA	IVW	3	-0.0381038	0.0162632	0.0191322	0.0280063	0.0178244	0.360827	142.955	0.564251	1	0.452552	3.03302	2	0.219476	-0.158578	0.0778037	0.29038	-0.0431145	0.0140659	0.00217533	-0.0357896	0.0287652	0.339464	-0.0465342	0.014295	0.0828145	0.25785	TRUE	1.53e-81
KYNU	IVW	3	-0.0179136	0.0076553	0.0192823	0.00277133	0.00432278	0.637068	765.908	1.7942	1	0.180415	2.53163	2	0.28201	-0.0263832	0.0160498	0.34793	-0.017321	0.0066476	0.00917128	-0.0105582	0.0128822	0.498578	-0.0176199	0.00755212	0.144836	0	TRUE	1.35e-50
NOTUM	IVW	3	-0.0372628	0.0160699	0.0204064	-0.00185131	0.00407782	0.72869	108.811	0.0276414	1	0.867955	0.233754	2	0.889695	-0.0260042	0.0295504	0.540582	-0.0349005	0.0173491	0.0442563	-0.0329119	0.0224807	0.280768	-0.034449	0.0182411	0.199556	0	TRUE	1.63e-63
PSAPL1	IVW	8	0.0124528	0.00538202	0.0206798	0.000653	0.00170726	0.715284	383.537	3.92918	6	0.68626	4.07547	7	0.771045	0.01003	0.00831216	0.272974	0.0130824	0.00570153	0.0217594	0.0251453	0.0146679	0.130192	0.0122081	0.00589669	0.0771787	0	TRUE	4.41e-110
PDCD5	IVW	3	-0.0156652	0.00692547	0.0236994	-0.00741499	0.0087376	0.552012	598.464	1.32442	1	0.249801	2.27823	2	0.320103	0.00851117	0.0294511	0.820901	-0.0141058	0.00679171	0.0378091	-0.0149752	0.0149766	0.422686	-0.0139544	0.00652747	0.165977	0	TRUE	2.21e-69
NMRAL1	IVW	9	0.0114112	0.00507173	0.0244509	0.00199051	0.00553998	0.729965	499.141	4.45704	7	0.725883	4.58614	8	0.800754	0.00784984	0.0111342	0.503575	0.0124167	0.00647628	0.0552054	0.0160796	0.00971121	0.136359	0.012477	0.00737729	0.129249	0	TRUE	0
PDCD6	IVW	3	0.0392675	0.0176278	0.0259077	0.00162154	0.00830787	0.877287	62.4298	0.559089	1	0.454628	0.597184	2	0.741862	0.0285746	0.0575505	0.70661	0.0391523	0.0181914	0.0313786	0.0498891	0.0254818	0.189364	0.0421441	0.0226822	0.204275	0	TRUE	2.41e-36
SERPINB13	IVW	4	-0.0221279	0.010146	0.0291884	0.0114561	0.00963037	0.356287	157.511	1.3441	2	0.51066	2.75921	3	0.430259	-0.0532419	0.0280544	0.19815	-0.0261672	0.0119256	0.0282202	-0.0290754	0.0171146	0.187907	-0.0296344	0.011504	0.0820633	0	TRUE	1.08e-122
PTN	IVW	3	0.0206925	0.00994194	0.0374035	-0.00796055	0.0132843	0.656313	228.873	0.986862	1	0.32051	1.34596	2	0.510187	0.0630492	0.0713793	0.539399	0.0200214	0.0102511	0.0508083	0.0109463	0.0177871	0.600982	0.0176141	0.0106073	0.23868	0	TRUE	6.87e-135
NQO1	IVW	3	0.00669572	0.00322272	0.0377404	-0.00120929	0.0109414	0.929923	3417.5	0.66187	1	0.415901	0.674085	2	0.713878	0.00872493	0.0186406	0.721307	0.00711142	0.0033518	0.0338654	0.0106637	0.00519016	0.176272	0.00497967	0.00379436	0.319775	0	TRUE	2.75e-79
LILRB3	IVW	6	-0.0060898	0.00310888	0.0501311	0.00204795	0.00284082	0.510853	1292.09	3.65995	4	0.453977	4.17965	5	0.523851	-0.0100624	0.00632704	0.186957	-0.00552924	0.00363424	0.128152	-0.00205736	0.00584051	0.739007	-0.00548928	0.00413227	0.241448	0	TRUE	0
KIR2DL3	IVW	7	0.00890465	0.00457516	0.0516183	-0.00233747	0.00243122	0.380486	3328.14	4.95577	5	0.421301	5.88015	6	0.436749	0.0147486	0.00760779	0.110265	0.0114709	0.00548674	0.0365586	0.00952883	0.00763192	0.258338	0.0123836	0.00594007	0.0821919	0	TRUE	1.17e-220
CTSH	IVW	5	-0.00998717	0.00516843	0.0533176	-5.69e-05	0.0064101	0.993474	1326.2	0.443128	3	0.931196	0.443207	4	0.978789	-0.00982455	0.0190318	0.64134	-0.0107244	0.00553787	0.0528005	-0.010193	0.00959111	0.347795	-0.0109186	0.00527501	0.107246	0	TRUE	2.71e-102
LILRB1	IVW	4	0.00853125	0.00446855	0.0562395	-0.00197224	0.00282882	0.557822	948.023	1.34256	2	0.511053	1.82865	3	0.608721	0.0126295	0.00738384	0.229316	0.00906826	0.00503009	0.0714191	0.00757635	0.00758664	0.391563	0.00840074	0.00579236	0.242855	0	TRUE	0
AMY1A	IVW	3	-0.00986674	0.00517458	0.0565502	0.00802027	0.0121715	0.629084	1127.92	0.773995	1	0.378984	1.20819	2	0.546568	-0.0195002	0.0155085	0.427724	-0.010319	0.00538084	0.0551455	-0.0147988	0.0095804	0.262428	-0.0109548	0.00563265	0.191217	0	TRUE	3.75e-208
LEAP2	IVW	3	-0.0198797	0.0104702	0.0576058	0.00456956	0.00278123	0.348072	484.972	1.38278	1	0.239628	5.11553	2	0.0774779	-0.0340401	0.0115563	0.208354	-0.0212669	0.00667192	0.00143498	-0.0352482	0.0149771	0.14285	-0.0221637	0.00723407	0.0920577	0.368638	TRUE	4.04e-283
LILRA5	IVW	3	-0.0106984	0.00564556	0.0580918	0.00256062	0.00293104	0.542876	590.743	0.422309	1	0.515787	1.18552	2	0.552799	-0.0195902	0.011639	0.341284	-0.0111308	0.00561622	0.0474898	-0.00600696	0.0114068	0.651038	-0.0116289	0.00571144	0.178681	0	TRUE	5.3e-60
CFHR2	IVW	4	0.0139978	0.00740751	0.0588008	-0.0205432	0.0234123	0.472782	2030.57	4.82799	2	0.0894571	6.68659	3	0.0825873	0.0386972	0.0291854	0.316036	0.0214929	0.00658126	0.00109168	0.0207786	0.012268	0.188891	0.0231878	0.00733292	0.050787	0.323299	TRUE	1.22e-293
IFNAR1	IVW	4	-0.00679801	0.003606	0.0594038	0.000136254	0.0047823	0.979858	1101.13	2.07546	2	0.354257	2.07631	3	0.556721	-0.00701762	0.00853839	0.497529	-0.00676259	0.00409262	0.0984554	-0.0019236	0.00750047	0.814174	-0.01084	0.00437848	0.0896066	0	TRUE	0
NID2	IVW	3	0.0102889	0.00552124	0.0623894	0.00442178	0.00599818	0.595587	714.475	0.608625	1	0.435306	1.15207	2	0.562123	-0.00541264	0.0220033	0.846445	0.00826665	0.00591213	0.162037	0.00832834	0.00867053	0.438143	0.00824743	0.00630336	0.320882	0	TRUE	9.67e-108
B3GNT8	IVW	3	0.0117894	0.00634481	0.0631534	-0.00946947	0.00565238	0.342592	1681.22	1.13147	1	0.287463	4.30709	2	0.116072	0.0364401	0.0154161	0.254789	0.0128923	0.00447303	0.00394877	0.0018104	0.0136018	0.906298	0.0151364	0.00461011	0.0815738	0.405966	TRUE	3.2e-177
MATN3	IVW	6	-0.00997251	0.00546083	0.0678217	-0.00983408	0.00515334	0.128999	803.462	5.70541	4	0.222255	10.8996	5	0.0534077	0.00896786	0.0108639	0.455488	-0.0127018	0.00457877	0.00553626	-0.00710442	0.00789489	0.409431	-0.0145903	0.00522654	0.0383731	0.489625	TRUE	0
PDCD1LG2	IVW	3	-0.0115176	0.00642494	0.07303	-0.00581734	0.00750785	0.580336	548.186	0.372807	1	0.541478	0.973175	2	0.61472	0.00598896	0.0234897	0.841073	-0.0113796	0.00640049	0.0754166	-0.00528738	0.0146325	0.752444	-0.0105476	0.00588149	0.214779	0	TRUE	1.05e-24
ESAM	IVW	3	0.0173428	0.00971942	0.0743674	-0.0136621	0.0117798	0.452984	197.857	0.00653086	1	0.93559	1.35166	2	0.508734	0.0821798	0.0567424	0.384709	0.0172728	0.0105717	0.102286	0.0121813	0.0147359	0.495364	0.0159666	0.0112916	0.292941	0	TRUE	4.74e-157
CTSD	IVW	4	-0.0168547	0.00945883	0.0747652	-0.00221403	0.00356628	0.598037	228.432	3.23461	2	0.198433	3.85795	3	0.277217	-0.00653432	0.0197197	0.771872	-0.0116822	0.00882685	0.185675	-0.0143578	0.0126267	0.3381	-0.0116096	0.00909457	0.291615	0	TRUE	2.33e-179
CHL1	IVW	4	-0.0148888	0.0083954	0.076154	0.0137923	0.0119406	0.367422	215.558	0.906901	2	0.635432	2.24109	3	0.5239	-0.077648	0.0549784	0.293363	-0.0147235	0.00889469	0.0978609	0.00864828	0.0174964	0.655032	-0.0152761	0.00878082	0.180289	0	TRUE	1.59e-258
CLPS	IVW	3	-0.0102803	0.00583125	0.0779062	0.00531908	0.0178624	0.81575	942.068	0.0287254	1	0.865415	0.117398	2	0.94299	-0.026681	0.0553844	0.714199	-0.0103796	0.00597222	0.0822154	-0.00524804	0.00988177	0.648439	-0.0108861	0.00602036	0.212303	0	TRUE	5.75e-63
SEMA3E	IVW	3	-0.012012	0.00689244	0.0813723	0.0162564	0.00730499	0.268858	3822.53	0.149246	1	0.699257	5.10159	2	0.0780195	-0.0420049	0.0141517	0.206877	-0.015782	0.00555526	0.00449846	-0.0196017	0.00970666	0.180888	-0.0207059	0.0112913	0.20813	0.570452	TRUE	2.17e-94
FUT3	IVW	3	0.0108368	0.00631265	0.0860387	0.00309525	0.00514172	0.655029	593.248	2.06612	1	0.150605	2.81485	2	0.244772	0.00307078	0.0149975	0.871427	0.0109767	0.00546152	0.0444493	0.0158451	0.0101639	0.259344	0.0116536	0.00607919	0.195287	0	TRUE	4.18e-221
KIR2DL4	IVW	4	-0.0358051	0.0209021	0.0867138	-0.00847374	0.0169425	0.66658	262.602	1.63727	2	0.441034	1.88741	3	0.5961	0.00554594	0.0852792	0.954063	-0.0480408	0.0248305	0.053021	-0.0640542	0.0368286	0.180372	-0.0160939	0.0283921	0.610461	0	TRUE	1.45e-292
SCUBE1	IVW	4	-0.0222334	0.0130122	0.0875151	0.00650299	0.00749723	0.477171	92.4201	2.35028	2	0.308776	3.2344	3	0.356878	-0.0826521	0.0709686	0.364298	-0.0229288	0.0145969	0.116231	-0.0382566	0.0221274	0.182266	-0.0226805	0.0159555	0.250298	0	TRUE	8.09e-72
PCSK9	IVW	4	0.0121501	0.00712594	0.0881854	-0.00463435	0.00293939	0.255589	253.03	0.65306	2	0.721423	3.13885	3	0.370709	0.0254598	0.0109452	0.145527	0.0174455	0.008009	0.0293883	0.019455	0.0144746	0.271529	0.0197901	0.00857455	0.104221	0	TRUE	9.78e-201
CTSB	IVW	6	-0.00928702	0.00544961	0.088351	-0.00536775	0.00662677	0.463369	837.799	6.64595	4	0.155824	7.73608	5	0.171393	0.00385469	0.0171789	0.833453	-0.00985565	0.00494412	0.046217	0.00489298	0.00967515	0.634549	-0.0107027	0.00553483	0.110964	0.15653	TRUE	0
FMOD	IVW	5	0.0171617	0.0100902	0.0889762	-0.00452289	0.00538914	0.462933	82.3352	0.626427	3	0.890357	1.33078	4	0.856132	0.0377246	0.0264977	0.249719	0.0154503	0.0114059	0.175551	0.00703594	0.0175173	0.708471	0.014084	0.0132887	0.348968	0	TRUE	3.95e-81
PSG5	IVW	3	-0.0136308	0.00806495	0.0910023	-0.0053424	0.00259622	0.28798	1034.59	0.0582589	1	0.809269	4.29262	2	0.116915	0.00574152	0.0109057	0.691495	-0.0118646	0.00595828	0.0464499	-0.016453	0.0106494	0.262367	-0.0104682	0.00620475	0.233629	0.427	TRUE	9.19e-97
SEZ6L	IVW	3	0.0303521	0.0179963	0.0916861	-0.00241016	0.00426486	0.672537	93.4584	0.417804	1	0.518035	0.737166	2	0.691714	0.0515783	0.0416493	0.432452	0.0214804	0.0215997	0.319992	0.0199107	0.0246328	0.503778	0.0189235	0.0274592	0.561942	0	TRUE	2.11e-55
KIRREL2	IVW	4	0.013358	0.00792919	0.0920536	0.00574377	0.00742619	0.520163	545.891	0.817533	2	0.664469	1.41576	3	0.701846	9.65e-05	0.0188906	0.996387	0.0112703	0.00879053	0.199808	0.00849572	0.0106279	0.48251	0.0124089	0.00917924	0.269314	0	TRUE	0
GSTA1	IVW	4	-0.0104267	0.00620322	0.0927919	-0.000812454	0.0037639	0.849115	470.39	0.262482	2	0.877006	0.309075	3	0.958313	-0.0075121	0.0148593	0.663384	-0.0104089	0.00641085	0.104452	-0.0163823	0.0126523	0.286032	-0.0101695	0.00651374	0.216389	0	TRUE	3.25e-44
PRSS27	IVW	3	-0.0204198	0.0122044	0.0942965	0.00144848	0.00346704	0.748062	185.401	0.97899	1	0.322448	1.15353	2	0.561711	-0.026744	0.0194444	0.400215	-0.0196021	0.0118914	0.099266	-0.00777997	0.0236953	0.773848	-0.0199149	0.0122599	0.245786	0	TRUE	7.82e-110
HSP90B1	IVW	3	0.0063286	0.00378522	0.0945392	-8.48e-05	0.00325974	0.983436	2320.2	0.0791637	1	0.778434	0.0798409	2	0.960866	0.0065195	0.00825443	0.574419	0.0062127	0.00391244	0.112301	0.005453	0.00515135	0.400762	0.00577125	0.00403589	0.288983	0	TRUE	2.8e-264
WFDC1	IVW	4	-0.00862278	0.00516434	0.0949835	-0.000176943	0.0031346	0.960117	813.207	2.45918	2	0.292413	2.4631	3	0.481997	-0.0081275	0.0104774	0.519082	-0.00977219	0.00551395	0.0763505	-0.00491073	0.0105644	0.673706	-0.0099681	0.00565075	0.17592	0	TRUE	2.7e-86
CBLN1	IVW	6	-0.0126723	0.00762115	0.0963555	-0.00104733	0.0092864	0.915638	153.242	4.14281	4	0.387024	4.15598	5	0.527184	-0.00984883	0.0262092	0.726161	-0.0093224	0.0103718	0.368747	-0.024595	0.016672	0.200168	0.000297694	0.0149306	0.984864	0	TRUE	8.63e-182
SPARCL1	IVW	3	-0.00777696	0.00472152	0.0995313	-0.000709529	0.0156178	0.971098	1102.95	0.894911	1	0.34415	0.896975	2	0.638593	-0.00560242	0.0480973	0.926179	-0.00683611	0.00496438	0.168503	-0.00723312	0.00635393	0.372958	-0.00650844	0.0056174	0.366259	0	TRUE	1.01e-210
KIAA1549L	IVW	3	-0.0100018	0.0060731	0.0995779	-0.00367903	0.00308125	0.443852	485.426	6.24e-06	1	0.998007	1.42566	2	0.490255	0.0034247	0.0127801	0.83332	-0.00902198	0.00646968	0.163166	-0.0175263	0.0144854	0.349907	-0.00809973	0.00614754	0.318339	0	TRUE	5.94e-44
KLK10	IVW	9	0.00634137	0.00387047	0.101339	-0.00368812	0.00450544	0.439993	469.344	2.56975	7	0.921754	3.23984	8	0.918417	0.014004	0.0101294	0.209312	0.00657065	0.00442944	0.137967	0.00566031	0.00902564	0.548046	0.00737698	0.00458127	0.14601	0	TRUE	0
PLA2R1	IVW	8	-0.00773762	0.00476841	0.104657	0.00430686	0.0114602	0.719986	1018.72	3.95457	6	0.682824	4.0958	7	0.768679	-0.0176173	0.0267178	0.534124	-0.00956348	0.00611637	0.117915	-0.0164567	0.0103017	0.154192	-0.00187038	0.00690868	0.794409	0	TRUE	0
SPOCK3	IVW	6	-0.00788821	0.00486684	0.105059	-0.00254001	0.00514157	0.647194	718.765	3.40931	4	0.491802	3.65336	5	0.60032	-0.00300777	0.0110129	0.798287	-0.00864442	0.00591768	0.144077	-0.0156654	0.00944781	0.158196	-0.00879843	0.00619356	0.214683	0	TRUE	3.58e-291
SAA1	IVW	4	-0.00709834	0.00437975	0.105079	0.000107102	0.00174261	0.956582	978.258	0.736808	2	0.691838	0.740585	3	0.863619	-0.00733816	0.0058659	0.33744	-0.00736893	0.00451089	0.102346	-0.00228064	0.00893072	0.814944	-0.00758003	0.00483411	0.214874	0	TRUE	6.37e-100
CRTAM	IVW	5	0.0128747	0.00796724	0.106105	8.82e-05	0.00318586	0.979663	188.703	0.768727	3	0.856931	0.769493	4	0.942491	0.01243	0.017937	0.538151	0.0123859	0.00862799	0.15113	0.00993145	0.014646	0.534908	0.0120342	0.00883346	0.244757	0	TRUE	5.56e-226
TREM2	IVW	4	-0.009238	0.00574517	0.107844	-0.000587172	0.0050583	0.918193	517.602	2.65628	2	0.26497	2.67417	3	0.444634	-0.00848435	0.00927308	0.456806	-0.00983266	0.00658059	0.135126	-0.00332344	0.011002	0.782325	-0.0118589	0.00675833	0.177579	0	TRUE	0
SAA2	IVW	4	-0.00863575	0.00537348	0.108031	0.000241274	0.0018244	0.906893	618.797	0.767024	2	0.681464	0.784513	3	0.853168	-0.00933424	0.00753459	0.341069	-0.00912194	0.00552114	0.0984969	-0.00329064	0.00967565	0.756205	-0.00961085	0.00598526	0.206678	0	TRUE	6.89e-84
CCL7	IVW	6	-0.00947149	0.00596817	0.112512	0.0119352	0.0102571	0.309265	707.346	6.5185	4	0.163628	8.72495	5	0.120551	-0.0317928	0.0200312	0.187667	-0.00718468	0.00503949	0.153962	-0.0119436	0.0080208	0.196641	-0.0076946	0.00541016	0.214225	0.294907	TRUE	1.44e-262
POMGNT2	IVW	3	-0.0101484	0.00646191	0.1163	-0.00204626	0.00471086	0.739126	753.9	0.678656	1	0.41005	0.867334	2	0.648128	-0.00255582	0.0186357	0.913231	-0.00932194	0.00642552	0.146845	-0.0102895	0.0124461	0.495324	-0.00928963	0.00631898	0.279324	0	TRUE	6.97e-26
CLIC5	IVW	3	-0.00809233	0.00516884	0.117443	-0.00497653	0.0033419	0.376474	995.055	0.0104645	1	0.918522	2.22798	2	0.328247	-0.00166664	0.00652709	0.840845	-0.00659544	0.0052413	0.208262	-0.00752783	0.00947625	0.510257	-0.0064283	0.00553289	0.365209	0	TRUE	1.31e-85
SERPINA10	IVW	5	0.00715772	0.00460435	0.120052	-0.00106154	0.00208326	0.645479	1056.12	2.18409	3	0.535089	2.44374	4	0.654738	0.0106347	0.00823161	0.286906	0.0073653	0.00518801	0.155702	0.00838274	0.00827015	0.368096	0.00743911	0.0054018	0.240509	0	TRUE	4.48e-165
ICAM5	IVW	3	-0.013637	0.0087941	0.120975	-0.0248187	0.0901313	0.828939	1435.6	6.30506	1	0.0120394	6.78313	2	0.0336559	0.039592	0.193677	0.871629	-0.0137782	0.00502746	0.00613292	-0.012343	0.0113326	0.38983	-0.012343	0.00535686	0.147727	0.416793	TRUE	4.39e-106
DPP7	IVW	5	-0.0275533	0.0178412	0.122501	-0.0449006	0.0260154	0.18282	351.243	3.60737	3	0.307102	7.18925	4	0.126219	0.170504	0.115679	0.236932	-0.0148414	0.0166586	0.372973	-0.00379763	0.026168	0.891631	-0.00936111	0.0189731	0.6476	0.405701	TRUE	3.23e-80
IL1RN	IVW	3	0.0141922	0.00921176	0.1234	-0.00224099	0.00779486	0.821781	252.25	0.0356118	1	0.850319	0.118266	2	0.942582	0.0280371	0.0490301	0.669307	0.0147267	0.00944386	0.118904	0.0129139	0.0129809	0.424642	0.0161626	0.0106652	0.268893	0	TRUE	1.33e-151
MDGA2	IVW	5	-0.00946171	0.00621752	0.128064	0.00862615	0.00661096	0.28302	1020.51	0.39107	3	0.942081	2.09364	4	0.718541	-0.0292778	0.0164102	0.172403	-0.010924	0.0068011	0.108229	0.00741505	0.0152498	0.652235	-0.0132631	0.00727321	0.142287	0	TRUE	3.21e-77
B4GALT7	IVW	3	-0.0152768	0.0100708	0.129281	0.000371268	0.0117831	0.979948	369.132	2.68057	1	0.101579	2.68323	2	0.261423	-0.0159993	0.0269897	0.659342	-0.00942327	0.00893802	0.29175	-0.0098603	0.0167278	0.615274	-0.00878206	0.00972018	0.461627	0	TRUE	3.21e-220
IL6R	IVW	3	0.00389515	0.00257831	0.130856	-0.00147484	0.00293242	0.703335	7771.01	0.325761	1	0.568166	0.578714	2	0.748745	0.006302	0.00543589	0.45311	0.00408092	0.00258183	0.113963	0.0046121	0.00362812	0.331496	0.00405385	0.00267958	0.269476	0	TRUE	1.52e-24
PLTP	IVW	3	0.0235254	0.0156687	0.133245	-0.00592538	0.0091306	0.633535	1253.65	3.96725	1	0.0463936	5.63804	2	0.0596645	0.0589018	0.0575946	0.492857	0.0249453	0.00969486	0.010081	0.00116064	0.0243925	0.966374	0.0298506	0.010249	0.100438	0.334237	TRUE	4.06e-128
MANSC1	IVW	3	-0.0116377	0.00780226	0.135809	-0.000165004	0.00245019	0.957192	272.781	0.599019	1	0.438953	0.603554	2	0.739503	-0.0111002	0.0111611	0.501739	-0.0108628	0.00804255	0.176801	-0.00936995	0.0175307	0.646466	-0.0108179	0.00738967	0.280789	0	TRUE	4.39e-163
KLK14	IVW	5	0.0102809	0.00689756	0.136088	-0.00218161	0.00215337	0.385616	243.152	2.42809	3	0.488427	3.45449	4	0.484832	0.0221812	0.0136217	0.20193	0.00959712	0.00870768	0.270399	-0.00700468	0.0144564	0.65334	0.0076248	0.00935455	0.460769	0	TRUE	4.88e-243
SCGB3A1	IVW	3	-0.0163157	0.0110983	0.141533	-0.000438192	0.00454751	0.938845	136.66	0.562603	1	0.453213	0.571888	2	0.751305	-0.0137993	0.0283752	0.711839	-0.0128533	0.0128016	0.31536	-0.0115531	0.0161709	0.549088	-0.0118143	0.0147838	0.508038	0	TRUE	1.2e-81
ATXN3	IVW	3	0.0120712	0.00823706	0.14279	8.41e-05	0.00350729	0.984733	216.945	0.00124034	1	0.971906	0.00181568	2	0.999093	0.0116646	0.0188485	0.647203	0.0120358	0.00843406	0.153566	0.0124045	0.012774	0.433946	0.011991	0.00862625	0.299011	0	TRUE	4.15e-208
COL10A1	IVW	3	0.0119848	0.00818285	0.143023	-0.000552933	0.00288271	0.879355	328.136	0.0998244	1	0.75204	0.136615	2	0.933973	0.0147416	0.0165385	0.536532	0.01207	0.00869849	0.165259	0.0130086	0.0122274	0.398834	0.0119569	0.008674	0.301998	0	TRUE	1.42e-197
CFHR5	IVW	4	0.0112464	0.007683	0.143249	-0.00585042	0.00508201	0.368696	362.405	0.547144	2	0.760657	1.87241	3	0.599306	0.0217748	0.0119445	0.209876	0.0126847	0.00830811	0.126816	-0.00269517	0.0140408	0.860037	0.0183592	0.00930252	0.142949	0	TRUE	5.98e-260
RNASE1	IVW	3	0.0138854	0.00948875	0.143369	-0.00195763	0.00295925	0.627935	160.227	0.014671	1	0.903593	0.452293	2	0.797601	0.0251117	0.0194427	0.419432	0.0144985	0.00988499	0.142454	0.00107355	0.0176169	0.95695	0.0160176	0.00983211	0.244843	0	TRUE	1.05e-165
LY9	IVW	3	0.00687183	0.00470204	0.14389	-0.00297909	0.00275137	0.474715	1136.43	0.345797	1	0.556502	1.51818	2	0.468092	0.0146894	0.00861615	0.33771	0.00792487	0.00473955	0.0945103	0.008168	0.00754717	0.392266	0.00795127	0.00500455	0.253043	0	TRUE	3.74e-56
LIPN	IVW	3	-0.0102104	0.00700979	0.145227	-2.73e-05	0.00334848	0.994807	923.747	0.166513	1	0.68323	0.166579	2	0.920085	-0.0101139	0.0137536	0.596339	-0.0104888	0.00746337	0.159911	-0.0105208	0.00956031	0.385878	-0.0107204	0.00876933	0.346036	0	TRUE	2.44e-272
CCL16	IVW	3	0.00744934	0.00513673	0.146999	0.0106861	0.0156569	0.61873	923.812	0.437533	1	0.508316	0.903364	2	0.636557	-0.0181721	0.0378893	0.715302	0.00771978	0.00530821	0.145861	-0.00172408	0.00892171	0.864613	0.00914688	0.00568723	0.24903	0	TRUE	5.67e-84
TPSAB1	IVW	10	-0.00886677	0.00612657	0.147823	0.000998113	0.00439336	0.825977	1286.14	10.2715	8	0.246487	10.3377	9	0.323842	-0.0112401	0.0122917	0.387215	-0.00402985	0.00787399	0.608797	0.00321684	0.0132192	0.813193	-0.00299299	0.0100685	0.773013	0	TRUE	0
BLVRB	IVW	3	-0.0143782	0.0100239	0.151461	0.00486936	0.00673068	0.601287	89.9832	0.415317	1	0.519283	0.938709	2	0.625406	-0.0225099	0.0150604	0.375387	-0.0158545	0.0104908	0.13072	-0.0220306	0.0170415	0.325296	-0.0163282	0.0112671	0.28431	0	TRUE	1.35e-53
CCL18	IVW	3	0.00583999	0.00410375	0.154712	0.000551525	0.00442856	0.921123	1750.05	2.63807	1	0.10433	2.67898	2	0.261979	0.00492473	0.00933695	0.691009	0.00482637	0.00350885	0.168982	0.0052994	0.00585519	0.460954	0.00473094	0.00352076	0.31119	0	TRUE	2.89e-157
MTHFS	IVW	6	-0.00916202	0.00646271	0.156286	0.00372319	0.00212827	0.155126	385.919	2.47766	4	0.64864	5.53804	5	0.353792	-0.0223589	0.00972709	0.0830646	-0.0117862	0.00663447	0.0756484	0.0216696	0.0230169	0.389694	-0.0134834	0.00685776	0.106446	0.00849302	TRUE	1.96e-53
ERAP1	IVW	5	0.00365912	0.00258289	0.156578	-0.0037195	0.00404882	0.42602	5199.6	0.785302	3	0.852979	1.62924	4	0.803527	0.00890763	0.00626993	0.250508	0.00444086	0.00283067	0.116687	0.00375398	0.00446103	0.447433	0.00485479	0.00312885	0.1957	0	TRUE	5.52e-215
FCGR2B	IVW	3	0.00574254	0.00407033	0.158295	-0.0106905	0.0076026	0.393542	7032.92	1.23885	1	0.265693	3.68841	2	0.158151	0.0215596	0.0117327	0.317277	0.00700866	0.00369441	0.057815	0.0107903	0.00542728	0.185124	0.0104673	0.00605807	0.226161	0.263631	TRUE	2.17e-197
CPN2	IVW	4	-0.00657784	0.00467985	0.159853	-0.00418022	0.00296394	0.293859	768.007	0.863174	2	0.649478	2.85228	3	0.414965	0.00477387	0.00931045	0.659147	-0.00606273	0.00486984	0.213148	0.0029774	0.0116647	0.815029	-0.00446015	0.0051399	0.449374	0	TRUE	2.06e-65
LRRC15	IVW	3	-0.013344	0.00950494	0.160347	0.00915507	0.011534	0.572882	274.087	2.50325	1	0.113612	4.08038	2	0.130004	-0.0351195	0.0293847	0.44355	-0.0149112	0.0067761	0.0277676	-0.0241144	0.0154801	0.259602	-0.0152213	0.00699049	0.16136	0.132557	TRUE	0
INHBC	IVW	4	-0.0029863	0.00212957	0.160826	-0.00944146	0.0143003	0.576978	12158.9	0.375596	2	0.828782	0.811494	3	0.846716	0.0116244	0.0222321	0.65322	-0.00316215	0.00229836	0.168876	-0.00265246	0.00281952	0.416236	-0.00310393	0.00239187	0.28516	0	TRUE	2.85e-63
FAP	IVW	4	-0.0254395	0.018512	0.169373	-0.0092165	0.0186646	0.670351	169.493	0.0340097	2	0.983139	0.277843	3	0.96414	0.0191673	0.092212	0.854582	-0.0230186	0.020706	0.266271	-0.0171015	0.0291278	0.598384	-0.0185439	0.026658	0.536709	0	TRUE	1.79e-170
RETN	IVW	5	-0.0082145	0.00599452	0.170583	-0.0340839	0.0324614	0.370847	365.465	2.78642	3	0.42574	3.88888	4	0.421253	0.0489664	0.0547878	0.43731	-0.00723303	0.00750904	0.335426	-0.0215967	0.0123873	0.156207	-0.00181074	0.00869622	0.845228	0	TRUE	0
GM2A	IVW	3	0.00968787	0.0070728	0.170769	0.000939386	0.00471324	0.874758	381.492	1.1298	1	0.287817	1.17468	2	0.555803	0.00591997	0.0203449	0.819733	0.00975017	0.00766286	0.203234	0.00557709	0.0100071	0.633361	0.00839607	0.00857408	0.430724	0	TRUE	9.9e-230
TESC	IVW	3	-0.0081592	0.00596697	0.171502	-0.00255201	0.00398857	0.637641	686.81	0.617772	1	0.431877	1.02715	2	0.598351	0.000498859	0.014789	0.978534	-0.00747288	0.00607664	0.218782	-0.0159378	0.0125027	0.33047	-0.00660163	0.0062543	0.40186	0	TRUE	4.39e-44
IL27RA	IVW	7	-0.00612894	0.00462988	0.185577	0.00117613	0.00772997	0.885016	844.222	9.41732	5	0.0935324	9.46092	6	0.149267	-0.00822844	0.0146973	0.599728	-0.00672806	0.00425603	0.113917	-0.0170041	0.0101632	0.145335	-0.00733445	0.00455916	0.158801	0.156169	TRUE	1.93e-301
AMY2A	IVW	3	0.00623156	0.00473204	0.187876	0.00136873	0.00343468	0.758584	1586.36	0.0802937	1	0.7769	0.239098	2	0.887321	0.00367397	0.00797389	0.725135	0.00615634	0.00500519	0.2187	0.0048125	0.0065727	0.540228	0.00582106	0.00578297	0.420123	0	TRUE	4.92e-175
DCLK1	IVW	3	0.0130138	0.0100801	0.196692	0.00208324	0.0028957	0.602977	190.238	0.103769	1	0.747353	0.621338	2	0.732956	0.000406089	0.020217	0.987214	0.0125302	0.0100062	0.210483	0.0298707	0.0172353	0.225213	0.00990908	0.0108698	0.458199	0	TRUE	5.09e-114
MMAB	IVW	4	0.0109777	0.00850832	0.19697	-0.00290575	0.00448951	0.583851	502.83	5.26832	2	0.0717794	6.37178	3	0.0948586	0.0199508	0.0167925	0.356764	0.00981863	0.00612301	0.10881	-0.0158128	0.0177063	0.437622	0.0117946	0.00609757	0.148536	0.246492	TRUE	8.49e-51
CAPG	IVW	4	-0.00914153	0.00710331	0.198116	0.00018294	0.00313402	0.95876	726.528	3.79601	2	0.149867	3.80248	3	0.283598	-0.0096651	0.0124903	0.519993	-0.00837921	0.0067361	0.213527	-0.000328015	0.0104903	0.977019	-0.00914911	0.00701113	0.282986	0	TRUE	6.54e-121
CD177	IVW	3	0.00529899	0.00414832	0.201467	0.00434882	0.00602973	0.602219	2230.13	0.684484	1	0.408047	1.20466	2	0.547535	-0.00885696	0.0200611	0.735317	0.0044725	0.00468059	0.339304	0.00383831	0.00590397	0.582315	0.00400532	0.00564634	0.551645	0	TRUE	0
VIT	IVW	4	0.00620441	0.00489928	0.205373	-0.00182054	0.00898516	0.858177	821.767	2.20786	2	0.331566	2.25318	3	0.52155	0.0124807	0.031401	0.729435	0.0072028	0.00519887	0.165913	0.00790086	0.00741933	0.365027	0.00731338	0.00504939	0.243349	0	TRUE	2.17e-177
PRSS2	IVW	3	-0.0116109	0.00918898	0.206383	0.000589928	0.00343359	0.891679	233.998	0.510565	1	0.474894	0.540084	2	0.763348	-0.0149003	0.0212362	0.610497	-0.0101846	0.009938	0.305449	-0.00862478	0.0154798	0.633448	-0.0093801	0.0097764	0.438571	0	TRUE	1.22e-140
CPB2	IVW	4	0.0111657	0.00890248	0.209759	0.00415038	0.00394234	0.402868	688.419	1.56025	2	0.458349	2.66857	3	0.445594	-0.0158588	0.0271698	0.618486	0.0117026	0.0106175	0.270375	0.0218535	0.0185919	0.324617	-0.00128974	0.0110437	0.91441	0	TRUE	1.65e-145
REG1A	IVW	4	0.0128408	0.0102814	0.211688	0.000141638	0.0165276	0.99394	326.852	2.33046	2	0.311851	2.33055	3	0.506694	0.012256	0.0691369	0.875623	0.0178656	0.0122402	0.144403	0.0271508	0.0192108	0.252454	0.0193481	0.0145557	0.275813	0	TRUE	5.39e-119
ENTPD5	IVW	6	-0.00782994	0.00629027	0.213216	-0.00872867	0.00628742	0.237368	667.574	6.04662	4	0.195694	8.96005	5	0.110668	0.00600661	0.0115201	0.629623	-0.00711949	0.00506712	0.160011	-0.0374585	0.0194749	0.112434	-0.00445204	0.00527151	0.436897	0.317968	TRUE	1.02e-145
IGLL1	IVW	3	-0.00686669	0.00553027	0.214364	-9.59e-05	0.0032018	0.980932	744.654	0.269612	1	0.603592	0.27051	2	0.873493	-0.00664385	0.00926829	0.604063	-0.00723619	0.00567908	0.202598	-0.00904928	0.00883234	0.413311	-0.0072829	0.00589346	0.342001	0	TRUE	3.72e-69
IHH	IVW	3	0.0236008	0.0190211	0.214691	-0.00322146	0.00575776	0.675255	55.501	0.144603	1	0.703747	0.457643	2	0.795471	0.0373255	0.0310409	0.441643	0.0258419	0.0218416	0.236749	0.0268745	0.0262812	0.414058	0.0273541	0.0263105	0.407683	0	TRUE	1.26e-33
FCGR3A	IVW	3	-0.005264	0.00426758	0.217395	-0.00110716	0.00967602	0.927471	3182.63	2.72966	1	0.0985005	2.76539	2	0.250901	-0.00265266	0.0235964	0.928732	-0.00383134	0.00410537	0.35069	0.000718335	0.00654216	0.922592	-0.0114044	0.0049075	0.145749	0	TRUE	3.77e-302
MMP12	IVW	3	0.00640551	0.00522117	0.219885	-0.00345297	0.00918179	0.771004	814.767	2.04767	1	0.15244	2.33726	2	0.310792	0.0130691	0.0190193	0.616724	0.00635382	0.00504534	0.207906	0.00529222	0.00921904	0.623888	0.00606371	0.00556811	0.389884	0	TRUE	2.07e-66
REG1B	IVW	5	0.0130137	0.010663	0.222292	0.0268874	0.0156322	0.18392	279.657	0.932854	3	0.817493	3.89125	4	0.420923	-0.067355	0.0479272	0.25457	0.00597232	0.0120434	0.619966	0.0176858	0.0204344	0.435592	0.0041708	0.0132794	0.769159	0.0957457	TRUE	1.44e-124
FCER2	IVW	5	0.0089599	0.00737439	0.224365	-0.00582992	0.00326444	0.172098	409.247	3.80831	3	0.282921	7.85703	4	0.0969578	0.0319237	0.0141593	0.10947	0.0102222	0.00602646	0.0898429	0.0118266	0.00838007	0.231001	0.0111623	0.00629411	0.15083	0.415593	TRUE	0
FTCD	IVW	3	-0.00793354	0.00655706	0.226308	-0.00251527	0.00750584	0.794151	661.486	0.189246	1	0.663545	0.301543	2	0.860044	-0.00433858	0.012573	0.788465	-0.00729657	0.0062175	0.240574	-0.00663015	0.0106389	0.596748	-0.00727224	0.00691799	0.403439	0	TRUE	4.15e-85
THBS4	IVW	3	0.0115975	0.00959886	0.226966	0.00226063	0.00402472	0.674196	274.545	2.12561	1	0.144855	2.79623	2	0.247063	0.00219784	0.020497	0.931997	0.0117195	0.00868032	0.176975	0.0107149	0.0131639	0.501166	0.0107149	0.00867644	0.342248	0	TRUE	4.19e-163
AKR1C3	IVW	4	0.0360232	0.0298699	0.227817	-0.000697844	0.00651443	0.924469	102.565	7.29846	2	0.0260111	7.34034	3	0.0618059	0.0415353	0.0630746	0.577881	0.0614555	0.0252181	0.0148115	0.0580532	0.0416152	0.257356	0.0675553	0.0246403	0.0712393	0.319497	TRUE	1.32e-65
DPEP2	IVW	3	-0.0261141	0.0216865	0.228526	0.015864	0.0262547	0.653981	135.98	8.81443	1	0.00298858	12.0325	2	0.00243874	-0.0612687	0.063828	0.513023	-0.0345858	0.00939115	0.000230675	-0.0371847	0.0103577	0.0695866	-0.0356579	0.00929796	0.0617609	0.675614	TRUE	3.87e-101
REG3A	IVW	4	0.00979397	0.00822915	0.233985	-0.00651238	0.00861554	0.528616	173.64	0.237569	2	0.887999	0.808934	3	0.847329	0.0294844	0.0273183	0.393319	0.0121249	0.00942354	0.198212	0.000678979	0.014532	0.96567	0.0149338	0.0103695	0.245448	0	TRUE	6.53e-174
MAN1C1	IVW	3	0.0112296	0.00950739	0.237546	-5.15e-05	0.00262308	0.987497	219.073	0.31299	1	0.575851	0.313376	2	0.854971	0.0115788	0.0201607	0.668113	0.0115074	0.00996826	0.248336	0.0151039	0.0141139	0.396581	0.0125591	0.0116451	0.393606	0	TRUE	4.97e-132
ASAH2	IVW	4	0.00467462	0.0040544	0.248922	-0.000929122	0.00499769	0.869663	1433.38	3.16779	2	0.205174	3.22254	3	0.35857	0.00635625	0.0102984	0.600004	0.0041005	0.00439373	0.350685	0.00499852	0.00531104	0.416057	0.00420786	0.00437935	0.407513	0	TRUE	0
PGLYRP2	IVW	3	0.00832775	0.0072334	0.249613	-0.0014575	0.00286319	0.700241	393.883	1.1344	1	0.286838	1.42836	2	0.489593	0.0138791	0.0133523	0.487684	0.00872874	0.00763343	0.252836	0.0150496	0.0132485	0.37377	0.0101146	0.00781378	0.324815	0	TRUE	7.67e-237
NTM	IVW	6	-0.00520326	0.00453705	0.251449	-0.000407303	0.00204505	0.851848	648.896	2.98318	4	0.560644	3.02285	5	0.696463	-0.00352917	0.00955184	0.730502	-0.00344557	0.00495994	0.487255	-0.010345	0.00841301	0.273532	-0.00333358	0.00570219	0.584191	0	TRUE	1.47e-187
TIMD4	IVW	4	-0.00873718	0.00768418	0.255523	-0.00168555	0.00337964	0.667416	249.271	2.78387	2	0.248594	3.1301	3	0.371998	-9.12e-05	0.0194756	0.996688	-0.00838716	0.00788932	0.287735	-0.0319156	0.0175626	0.166778	-0.00379617	0.00856464	0.687609	0	TRUE	1.93e-198
FBLN1	IVW	3	-0.0197679	0.0175239	0.259297	0.00723727	0.00351926	0.288135	139.786	0.0196538	1	0.888508	4.24875	2	0.119507	-0.0698387	0.0271546	0.236078	-0.0231195	0.0122428	0.0589701	-0.0344393	0.024486	0.294832	-0.0306353	0.0146939	0.172425	0.448191	TRUE	2.77e-81
MYOC	IVW	4	-0.00710076	0.0063083	0.260326	0.00952639	0.0173705	0.638441	353.3	2.1309	2	0.344572	2.45136	3	0.484146	-0.0288384	0.0401681	0.547328	-0.00700838	0.00675637	0.299597	0.00916502	0.0133133	0.540652	-0.00913599	0.00680173	0.271785	0	TRUE	7.35e-284
PRSS57	IVW	6	-0.00694047	0.00617883	0.261324	-0.00229198	0.00336121	0.532746	448.602	6.29662	4	0.178065	7.02856	5	0.218525	0.00132865	0.0137772	0.927811	-0.00691447	0.00571394	0.226239	-0.0159828	0.0107286	0.196475	-0.00375973	0.00587651	0.55047	0.0490431	TRUE	7.02e-96
POSTN	IVW	4	-0.00982566	0.00877732	0.262954	0.000811158	0.00343999	0.835533	205.162	2.10916	2	0.348339	2.1678	3	0.538319	-0.0156609	0.0263367	0.612396	-0.0129416	0.0100113	0.196115	-0.0149948	0.0132406	0.33976	-0.0133343	0.0116279	0.334655	0	TRUE	5.42e-164
SPON2	IVW	4	-0.00966828	0.00869576	0.266208	0.00166651	0.0241643	0.951292	291.822	5.06264	2	0.0795538	5.07468	3	0.166409	-0.0155076	0.0853363	0.87255	-0.0101789	0.00682132	0.135641	0.00427197	0.018937	0.836016	-0.0106944	0.00719171	0.233716	0.0156216	TRUE	2.34e-278
FCGR2A	IVW	5	0.00514388	0.0046482	0.26845	-0.0414924	0.0315031	0.279376	2134.6	4.13738	3	0.247007	6.52977	4	0.162924	0.0810374	0.0577804	0.255334	0.00755737	0.00456027	0.097475	0.0118737	0.00831026	0.226263	0.00229616	0.00510634	0.67624	0.272796	TRUE	0
FUT5	IVW	6	-0.00698962	0.00632221	0.268915	-0.0241023	0.0118674	0.112089	881.045	7.0213	4	0.134767	14.2617	5	0.0140295	0.0304689	0.0190988	0.18587	-0.0121892	0.00519784	0.019024	-0.0195069	0.0133898	0.204941	-0.0123893	0.00598021	0.0930364	0.611155	TRUE	1.8e-223
ISG15	IVW	3	-0.00723276	0.00656569	0.270636	0.00269878	0.0138145	0.877178	516.649	0.026606	1	0.870429	0.0647708	2	0.968133	-0.0162136	0.0464375	0.786149	-0.00739956	0.00646668	0.252516	-0.00812751	0.0167944	0.676234	-0.00741007	0.00685582	0.392767	0	TRUE	1.01e-25
GMPR	IVW	4	-0.0039691	0.00364784	0.276564	-0.00225424	0.00311711	0.544708	2674.46	0.0757261	2	0.962845	0.59872	3	0.896725	0.00185639	0.00884281	0.853164	-0.00323889	0.00374487	0.387101	-0.00371762	0.00503826	0.514066	-0.00318125	0.00417446	0.501451	0	TRUE	2.25e-120
PEAR1	IVW	3	-0.0110194	0.0102075	0.280346	0.00500725	0.00962113	0.694507	192.538	0.00189597	1	0.965269	0.272757	2	0.872513	-0.0357783	0.0486555	0.59635	-0.0107327	0.0104914	0.306308	-0.00659645	0.0162527	0.724144	-0.00981667	0.0113458	0.478119	0	TRUE	3.61e-116
CR1	IVW	4	0.012565	0.0116569	0.28108	-0.00670155	0.00587038	0.371883	842.059	1.89193	2	0.388305	3.19515	3	0.362504	0.0346929	0.0224345	0.262054	0.0197141	0.0127249	0.12132	0.0154909	0.0161369	0.407889	0.0196435	0.0130398	0.229047	0	TRUE	1.22e-168
CHST9	IVW	4	0.00820464	0.00764976	0.283479	0.000334468	0.0037044	0.936286	277.685	3.07673	2	0.214732	3.08927	3	0.378065	0.0065436	0.0206365	0.781217	0.00721109	0.00792328	0.362762	0.00477511	0.0148519	0.768918	0.00719394	0.00775971	0.422262	0	TRUE	2.74e-221
NAGK	IVW	3	-0.0234577	0.0219908	0.286105	-0.00249306	0.00741355	0.793478	179.239	7.13295	1	0.00756801	7.9396	2	0.0188772	-0.00413378	0.0645828	0.959307	-0.0185052	0.0123066	0.132666	2.55e-05	0.018716	0.999037	-0.0149708	0.0124678	0.352766	0.501687	TRUE	2.17e-102
CHGA	IVW	3	-0.00852626	0.00800802	0.287005	-0.0131276	0.012648	0.488156	307.204	0.357905	1	0.549672	1.43518	2	0.487927	0.0321878	0.0400357	0.568906	-0.00854601	0.00811022	0.292005	-0.0453925	0.0247865	0.208525	-0.00602747	0.00845193	0.549738	0	TRUE	2.84e-184
LRPAP1	IVW	3	0.00978829	0.00921463	0.28812	-0.00192596	0.00508069	0.769329	176.074	0.123762	1	0.72499	0.267459	2	0.874827	0.0139084	0.0142492	0.507706	0.0104468	0.00946886	0.269907	0.0088386	0.0126472	0.556976	0.0108802	0.0101896	0.397434	0	TRUE	2.21e-106
CDH17	IVW	3	-0.00717695	0.00676909	0.289029	0.00203625	0.00546541	0.772957	453.699	1.28696	1	0.25661	1.4656	2	0.480563	-0.0165749	0.0263676	0.642736	-0.00634856	0.00715433	0.374878	-0.00369946	0.00928443	0.728806	-0.0064729	0.0079721	0.502096	0	TRUE	9.55e-275
CFHR4	IVW	6	0.00617958	0.00586438	0.291998	-0.00793092	0.0109881	0.51037	1430.37	6.64084	4	0.15613	7.50574	5	0.185661	0.018518	0.018173	0.365828	0.00831798	0.00573308	0.146815	0.0080135	0.00878911	0.403715	0.00853637	0.00620057	0.227053	0.119306	TRUE	0
GSTM4	IVW	7	-0.00387249	0.00367865	0.292481	0.00183573	0.00331307	0.603387	1042.72	2.56534	5	0.766624	2.87235	6	0.824689	-0.00689304	0.0065765	0.342576	-0.00405826	0.00402698	0.313566	-0.00678984	0.00688745	0.362287	-0.00350877	0.00403013	0.417422	0	TRUE	0
EGLN1	IVW	3	0.0174491	0.0167564	0.29772	0.0305162	0.0150149	0.291095	293.014	0.00147294	1	0.969386	4.1321	2	0.126685	-0.0870377	0.0527158	0.346688	0.0204553	0.0141296	0.147703	0.0348669	0.0244418	0.289835	0.0345442	0.0254708	0.307845	0.495929	TRUE	1.12e-173
CCL14	IVW	4	0.00374726	0.00361195	0.29952	0.00419044	0.0092544	0.695067	1094.09	0.620553	2	0.733244	0.825586	3	0.843338	-0.00148789	0.0121127	0.913466	0.00361284	0.00358704	0.313843	0.00235594	0.0053798	0.691055	0.00366812	0.00370764	0.395433	0	TRUE	1.53e-48
GZMA	IVW	3	-0.0100264	0.00967268	0.299937	0.00145569	0.00220614	0.628685	231.374	0.400006	1	0.527086	0.835392	2	0.658562	-0.0137092	0.0111675	0.43518	-0.0105344	0.0101467	0.299176	-0.0157121	0.015948	0.428387	-0.0109919	0.0101071	0.390401	0	TRUE	3.33e-139
PDGFD	IVW	3	0.0105858	0.0102963	0.303893	0.00139376	0.0135572	0.934781	572.369	5.84886	1	0.0155871	5.91068	2	0.0520609	0.00608484	0.0461153	0.916482	0.0104087	0.00623383	0.0949751	0.00740983	0.0146619	0.663484	0.0101925	0.00635856	0.250125	0.324334	TRUE	2.1e-34
NCR1	IVW	4	-0.00758527	0.00739285	0.304879	0.00167182	0.0027618	0.606495	359.51	2.55148	2	0.279224	3.01896	3	0.388712	-0.0130797	0.0123156	0.399498	-0.010193	0.00784105	0.193616	-0.00840139	0.0128143	0.558858	-0.0104232	0.0079052	0.278951	0	TRUE	1.82e-288
LECT2	IVW	4	0.00531774	0.00518955	0.305504	-0.0109203	0.010639	0.412607	693.503	1.85717	2	0.395112	2.91075	3	0.405591	0.0238822	0.0188161	0.332067	0.00546225	0.00579669	0.346036	0.0077895	0.00949431	0.472085	0.00514794	0.00594754	0.450405	0	TRUE	4.7e-207
GSTM1	IVW	5	-0.00368097	0.00362834	0.310343	0.00134837	0.00342924	0.72045	1443.41	0.464045	3	0.926717	0.618649	4	0.960969	-0.00576346	0.00641995	0.435481	-0.00354524	0.00405451	0.381903	-0.00511465	0.00634575	0.465433	-0.00315551	0.00404657	0.479072	0	TRUE	1.63e-230
GNLY	IVW	4	-0.00842116	0.00830983	0.310871	0.0292365	0.011882	0.133	968.576	2.01727	2	0.364717	8.12394	3	0.0435186	-0.0937026	0.0350283	0.11594	-0.0120748	0.00569296	0.0339213	-0.00028623	0.0180472	0.988342	-0.0145883	0.00562781	0.0809213	0.641906	TRUE	2.38e-113
COL1A1	IVW	3	-0.0118412	0.0117174	0.312224	0.030507	0.0209988	0.383786	138.183	0.159511	1	0.689607	2.27013	2	0.321402	-0.0857716	0.0520633	0.347308	-0.011185	0.0128614	0.384486	-0.0178225	0.0186828	0.440785	-0.00736765	0.0186066	0.730376	0.056565	TRUE	4.24e-82
COL6A1	IVW	10	0.00473075	0.00469548	0.313689	0.016282	0.0133328	0.256776	1952.35	14.7769	8	0.063631	17.5316	9	0.0410137	-0.0193568	0.0202475	0.367061	0.00350263	0.00538834	0.515667	0.0148583	0.0110347	0.211064	0.0113153	0.00682117	0.131521	0.418651	TRUE	0
CRISP2	IVW	4	0.00446063	0.00445594	0.316801	0.00281942	0.00597505	0.683494	1492.87	3.93539	2	0.139778	4.37351	3	0.223854	-0.000285982	0.0113132	0.982128	0.00486405	0.00402215	0.226541	0.00529557	0.00530634	0.391843	0.00445579	0.0039233	0.338595	0	TRUE	2.25e-203
PLXNC1	IVW	7	-0.00317131	0.00317416	0.317744	-7.04e-05	0.00387571	0.986214	966.484	3.03536	5	0.694534	3.03569	6	0.804354	-0.0030952	0.00525782	0.581661	-0.00435624	0.00380005	0.251645	-0.00418654	0.00600352	0.511687	-0.00518389	0.00397722	0.240217	0	TRUE	0
KLB	IVW	3	-0.00364837	0.00367677	0.321064	-0.00174989	0.00318489	0.680157	2577.63	0.363208	1	0.54673	0.665086	2	0.717098	0.000815244	0.0089173	0.94196	-0.00327736	0.00403397	0.416539	-0.00132719	0.0057582	0.839144	-0.00276849	0.00404647	0.564502	0	TRUE	4.19e-158
MPO	IVW	3	0.00786152	0.00798233	0.324691	0.000380201	0.0065301	0.962976	322.362	0.354674	1	0.551479	0.358064	2	0.836079	0.00698082	0.0171032	0.753297	0.00875576	0.00854462	0.3055	0.0104203	0.0123132	0.486513	0.00939396	0.00863146	0.390119	0	TRUE	2.68e-195
ACAA1	IVW	3	0.00755618	0.00771643	0.327465	0.000230657	0.00281995	0.948044	784.689	1.26565	1	0.260584	1.27412	2	0.528845	0.00689059	0.0118986	0.665828	0.00904692	0.00798425	0.257174	0.0140641	0.0130696	0.394455	0.00961346	0.0084974	0.375315	0	TRUE	3.16e-35
SAA4	IVW	3	0.00344976	0.00354934	0.331078	-0.00282921	0.00259646	0.472707	2010.73	0.697245	1	0.403711	1.88457	2	0.389737	0.00870795	0.00599035	0.383608	0.00330914	0.00401427	0.409744	-0.00215104	0.00647491	0.771316	0.00795486	0.00464427	0.228876	0	TRUE	5.74e-26
EPHA1	IVW	6	0.003264	0.00341443	0.339101	-0.00263122	0.00503335	0.628761	1758.79	1.68045	4	0.794266	1.95373	5	0.85551	0.00642457	0.00694347	0.407195	0.00424981	0.00358928	0.236401	0.00241851	0.00784116	0.770185	0.00440494	0.00392323	0.312531	0	TRUE	4.59e-191
FCN2	IVW	6	0.00522669	0.0054708	0.339386	0.000465481	0.0024322	0.857548	975.354	2.85602	4	0.582202	2.89265	5	0.716532	0.00333803	0.0112835	0.78208	0.00662194	0.00630982	0.293964	0.00742897	0.00807644	0.399863	0.00670907	0.00615957	0.325751	0	TRUE	0
TIMP3	IVW	7	0.00367006	0.00384278	0.339551	0.000937735	0.00705999	0.899513	786.003	4.80953	5	0.439566	4.82717	6	0.566164	0.0015267	0.0165881	0.930244	0.00256662	0.00436132	0.556199	0.00357297	0.00704186	0.629986	0.00224918	0.00466083	0.646501	0	TRUE	0
RAB31	IVW	3	-0.0146009	0.0152945	0.339755	0.0063019	0.00600161	0.484465	92.2718	0.160693	1	0.68852	1.26326	2	0.531723	-0.0658551	0.051152	0.42042	-0.0200214	0.0154652	0.195456	-0.0206591	0.0223562	0.452995	-0.0201087	0.0180657	0.38152	0	TRUE	2.1e-55
VWA2	IVW	6	-0.00760882	0.00797781	0.340211	-0.00314891	0.0138997	0.831884	159.745	3.87469	4	0.42323	3.92602	5	0.560116	0.00232208	0.0445563	0.960935	-0.00768012	0.00934053	0.410943	-0.00749103	0.0135939	0.605312	-0.00713384	0.00995875	0.505837	0	TRUE	4.43e-191
UCMA	IVW	4	0.00589315	0.0061995	0.341816	-0.000830993	0.00223888	0.746144	299.549	0.666393	2	0.716629	0.804157	3	0.848473	0.00906509	0.0105578	0.481027	0.00725265	0.00637381	0.255169	0.00738914	0.0105725	0.534925	0.00824565	0.00680104	0.312125	0	TRUE	4.58e-304
THG1L	IVW	3	0.00574396	0.00606596	0.343681	0.0120127	0.00744641	0.353265	1008.64	0.191283	1	0.661851	2.79376	2	0.247368	-0.0290647	0.0221792	0.414968	0.00462939	0.00522517	0.375629	0.00925679	0.00990479	0.448667	0.00388934	0.00540661	0.546615	0.228147	TRUE	4.24e-67
WFIKKN2	IVW	5	0.00482618	0.00513587	0.347371	-0.000510028	0.00204886	0.819482	572.454	2.89055	3	0.40881	2.95252	4	0.565802	0.00675768	0.00930488	0.520219	0.00580791	0.00540798	0.282844	0.00925266	0.00926393	0.374424	0.00601454	0.0057523	0.354772	0	TRUE	2.35e-103
TCN2	IVW	4	-0.00419034	0.00446113	0.347577	0.00424147	0.0173481	0.829645	1842.02	1.05372	2	0.590456	1.1135	3	0.773817	-0.0121742	0.032958	0.747284	-0.00372926	0.00489864	0.446486	-0.00330041	0.00690496	0.665335	-0.00346895	0.0054193	0.567635	0	TRUE	0
EVL	IVW	3	-0.0192165	0.020516	0.348934	-0.00863279	0.0114592	0.588971	179.186	0.122019	1	0.726855	0.689557	2	0.708377	0.049795	0.0938752	0.68952	-0.0214115	0.0223454	0.337959	-0.0174771	0.0314914	0.634692	-0.0269852	0.0292845	0.454077	0	TRUE	2.17e-40
AGRN	IVW	3	0.00737828	0.0079172	0.351372	0.000426432	0.00643019	0.957843	223.973	1.07203	1	0.300488	1.07674	2	0.583699	0.00539392	0.0310248	0.890414	0.00863823	0.00799913	0.280188	0.0124019	0.0133366	0.450585	0.00881641	0.00860975	0.413521	0	TRUE	5.09e-190
KLKB1	IVW	4	0.00775925	0.00834348	0.352383	0.00051519	0.00259369	0.860911	731.296	0.656862	2	0.720053	0.696316	3	0.87407	0.00498405	0.0162732	0.788339	0.00593103	0.008504	0.485528	0.00819983	0.0149188	0.620843	0.00580234	0.00883312	0.55815	0	TRUE	2.52e-177
CPXM1	IVW	4	-0.00669964	0.00720438	0.352402	-0.00781555	0.00965605	0.503273	410.858	3.45002	2	0.178172	4.5801	3	0.205256	0.0107173	0.0228405	0.685091	-0.00594954	0.00586839	0.310665	-0.0071986	0.00915652	0.489146	-0.00615492	0.00651801	0.414684	0.0271516	TRUE	0
DECR2	IVW	6	-0.00836378	0.00910351	0.358231	0.00186518	0.00418752	0.679063	529.376	15.5663	4	0.00365997	16.3383	5	0.00594166	-0.0164307	0.0206568	0.470907	-0.00446606	0.00603028	0.458932	-0.00952824	0.0121141	0.467175	-0.00513553	0.00643844	0.461266	0.575351	TRUE	7.71e-194
IL1RL1	IVW	3	0.00492557	0.00537025	0.35904	0.0160366	0.0157443	0.494145	1933.21	1.80671	1	0.178903	3.68113	2	0.158728	-0.0270217	0.0318131	0.551731	0.00619955	0.00415997	0.136149	0.00480829	0.00672254	0.548681	0.00726139	0.00471083	0.263141	0.14522	TRUE	4.59e-226
TMEM190	IVW	8	-0.00300806	0.00328034	0.359144	-0.00220494	0.00355785	0.558215	843.55	3.45034	6	0.750565	3.83442	7	0.79864	0.00239921	0.00932136	0.805479	-0.00452502	0.00431354	0.294166	-0.00280933	0.00695609	0.698364	-0.00523885	0.00442884	0.275465	0	TRUE	0
TFF1	IVW	3	0.00548528	0.00598217	0.359176	0.000899911	0.0177134	0.967685	638.161	0.656948	1	0.41764	0.659529	2	0.719093	0.00306931	0.0479293	0.959288	0.00600317	0.00603656	0.319995	-0.00438214	0.012509	0.759554	0.00697311	0.006165	0.375403	0	TRUE	1.6e-49
RNASE4	IVW	4	0.00574011	0.00629739	0.362029	-0.00088088	0.00345643	0.822649	373.232	1.40785	2	0.494639	1.4728	3	0.688562	0.00865396	0.013053	0.575528	0.00507825	0.00625556	0.416907	0.00734301	0.0130242	0.612289	0.00462736	0.0066821	0.538412	0	TRUE	5.2e-301
NCAM1	IVW	3	0.00633726	0.00698806	0.364476	0.00437917	0.00551756	0.572908	527.207	1.71098	1	0.190858	2.78877	2	0.247985	-0.0111753	0.0233835	0.71618	0.00574647	0.00683899	0.400768	0.00951565	0.0106431	0.465633	0.00509595	0.00891911	0.625409	0	TRUE	0
LRIG1	IVW	5	-0.00472263	0.00522506	0.366079	-0.00289672	0.00649166	0.685679	592.269	2.88198	3	0.410181	3.0811	4	0.544347	0.00313086	0.0183592	0.875443	-0.00477379	0.00550564	0.385902	-0.0113884	0.00848246	0.250536	-0.00592529	0.00600126	0.37937	0	TRUE	8.43e-170
IDH1	IVW	3	0.00607963	0.00673261	0.366519	-0.00486598	0.00784963	0.646725	338.157	1.31696	1	0.251139	1.82303	2	0.401915	0.0138822	0.014769	0.519698	0.0076711	0.00678216	0.258026	0.00749931	0.00789733	0.442542	0.00773617	0.00695379	0.381717	0	TRUE	5.2e-204
A4GALT	IVW	3	-0.00562154	0.0062416	0.36777	-0.000434058	0.00730396	0.962212	624.163	0.187656	1	0.664875	0.191187	2	0.908833	-0.00416226	0.0253364	0.896342	-0.00589256	0.00659564	0.371641	-0.00739931	0.0133622	0.635393	-0.00594017	0.00633868	0.447619	0	TRUE	7.52e-32
PMM2	IVW	3	-0.00993945	0.0111248	0.371618	0.00325778	0.00387565	0.555005	158.902	0.0219513	1	0.882217	0.728519	2	0.694711	-0.0274842	0.023652	0.45238	-0.0105421	0.0115234	0.360273	-0.00957896	0.0143398	0.572903	-0.0101926	0.0149608	0.565994	0	TRUE	5.39e-96
TAPBPL	IVW	5	-0.00382149	0.00429747	0.373873	0.00408941	0.00252887	0.204283	3054.36	2.30317	3	0.511914	4.91815	4	0.295799	-0.0145652	0.00769162	0.154598	-0.00496837	0.00415977	0.232327	-0.00531242	0.00676357	0.476106	-0.00502619	0.0040555	0.282963	0.0949669	TRUE	4.41e-79
CA6	IVW	3	-0.00572629	0.00645231	0.374821	0.0371549	0.019775	0.311371	1220.46	0.713571	1	0.398261	4.24376	2	0.119806	-0.09917	0.0499307	0.29694	-0.00559601	0.0044851	0.212145	0.0149041	0.0159704	0.449219	-0.00979549	0.00453501	0.163372	0.48237	TRUE	1.46e-222
LEPR	IVW	4	-0.00364937	0.00412668	0.376515	-0.00366306	0.0039476	0.451408	1935.19	2.07739	2	0.353917	2.97174	3	0.396003	0.00394553	0.00920218	0.709862	-0.00522738	0.00478417	0.274552	-0.00668369	0.00624361	0.362872	-0.0054139	0.0048006	0.341473	0	TRUE	0
APOA5	IVW	3	-0.0196349	0.0223112	0.378834	-0.127381	0.220419	0.666403	757.847	7.63901	1	0.00571194	10.1902	2	0.00612663	0.448544	0.810595	0.678244	-0.0143695	0.0122506	0.240808	0.0161019	0.0307719	0.652988	-0.044456	0.0134386	0.0804996	0.619908	TRUE	5.49e-130
IL1RL2	IVW	3	-0.0102153	0.0116149	0.379129	-0.00631004	0.00564835	0.46481	150.221	0.0179891	1	0.893305	1.26601	2	0.530995	0.0332663	0.0406181	0.563138	-0.00646613	0.011997	0.589902	-0.00524987	0.0199388	0.816965	-0.00606797	0.0129545	0.685583	0	TRUE	3.81e-90
DSG2	IVW	4	-0.0132498	0.0152229	0.384089	-0.000239488	0.0116938	0.98552	184.228	8.04142	2	0.0179402	8.04311	3	0.0451291	-0.011931	0.0670375	0.875137	-0.0159469	0.010172	0.116945	0.00864834	0.0300446	0.792202	-0.0202563	0.0105903	0.15172	0.378379	TRUE	8.84e-143
TEK	IVW	3	-0.012378	0.0142762	0.385921	0.00159206	0.0284632	0.964428	219.953	4.61169	1	0.0317548	4.62612	2	0.0989582	-0.0163528	0.0738658	0.861299	-0.0119677	0.0114557	0.296162	0.0116339	0.0198445	0.617055	0.000890289	0.0176261	0.964307	0.135879	TRUE	2.87e-129
CNDP1	IVW	4	0.0063125	0.0072976	0.387033	-0.00666	0.0057876	0.36885	372	3.02809	2	0.220018	5.03298	3	0.169398	0.0345696	0.0255155	0.308213	0.00618035	0.00596363	0.300043	0.00529603	0.00954731	0.617765	0.00589084	0.00643234	0.427296	0.196537	TRUE	0
HGFAC	IVW	4	-0.00312253	0.00361092	0.387178	-0.00570263	0.00881412	0.58398	1726.61	1.77172	2	0.412359	2.19031	3	0.533859	0.00439894	0.0121732	0.752433	-0.00287034	0.00370447	0.43844	-0.00126567	0.00552747	0.833608	-0.00286487	0.00387908	0.513715	0	TRUE	3.96e-105
ENPP7	IVW	5	-0.00358125	0.00414413	0.387492	0.00144556	0.0115211	0.908087	948.03	3.96237	3	0.265557	3.98316	4	0.40829	-0.00643532	0.0232401	0.799835	-0.00198488	0.00432577	0.646342	-0.00382717	0.00669613	0.598211	-0.00207683	0.0043544	0.658286	0	TRUE	0
AIF1L	IVW	3	-0.00981183	0.0114423	0.391165	0.000599826	0.00378677	0.89999	749.459	0.745744	1	0.387827	0.770834	2	0.680167	-0.0153627	0.036864	0.748629	-0.0163365	0.0128307	0.202936	-0.0163954	0.0170751	0.438279	-0.0165382	0.0150886	0.387407	0	TRUE	1.25e-84
SPATA20	IVW	3	0.00536094	0.00628558	0.393717	0.00381709	0.00514281	0.593516	543.192	0.44468	1	0.504872	0.99557	2	0.607876	-0.00779318	0.0188043	0.749879	0.00475099	0.00625782	0.447728	0.00242772	0.0145318	0.882685	0.0040418	0.0065836	0.601796	0	TRUE	8.56e-23
C1QC	IVW	4	0.0113189	0.0133248	0.395627	-0.0101544	0.0109122	0.450322	583.516	4.32504	2	0.115035	6.19762	3	0.102381	0.0478016	0.0415081	0.368558	0.015309	0.00962917	0.111867	-0.034068	0.0309519	0.351432	0.0197859	0.0100205	0.142813	0.28006	TRUE	1.15e-200
NAGLU	IVW	3	-0.00481388	0.00567999	0.396708	0.00648141	0.0178713	0.778508	1908.64	3.23714	1	0.0719861	3.66293	2	0.160179	-0.011135	0.0189949	0.662453	-0.00479207	0.00446717	0.283391	0.00989493	0.00854761	0.366585	-0.00960201	0.0046463	0.174736	0	TRUE	1.14e-18
COLEC12	IVW	3	-0.0133505	0.0159154	0.401561	-0.0153858	0.00852005	0.321956	117.529	0.146588	1	0.701818	3.40761	2	0.18199	0.115609	0.0724465	0.35637	0.00145321	0.0155797	0.925685	0.00203987	0.0209694	0.931376	0.00239395	0.0190766	0.911611	0.386568	TRUE	3.4e-69
TGFBI	IVW	3	0.00384031	0.00458754	0.402526	0.00361149	0.0111988	0.8014	1093.83	1.77612	1	0.182627	1.96083	2	0.375155	-0.00496541	0.0279815	0.888194	0.00342546	0.00466803	0.463064	-0.0026789	0.00987818	0.811669	0.0032982	0.00446752	0.537231	0	TRUE	4.77e-32
ANG	IVW	6	0.00271863	0.00325922	0.404204	0.00110155	0.00223689	0.648207	1454.29	0.803066	4	0.938037	1.04557	5	0.958807	0.000438723	0.00566188	0.941957	0.000254257	0.0036826	0.944956	0.000824916	0.00590933	0.894428	0.00103618	0.0037061	0.79099	0	TRUE	3.27e-167
LILRB5	IVW	5	-0.0035977	0.00438873	0.412353	-0.00552089	0.0172227	0.769576	1873.74	5.58698	3	0.133528	5.77835	4	0.216324	0.00711463	0.0337872	0.846713	-0.00292853	0.00381898	0.443179	-0.00330019	0.00950416	0.745914	-0.00295788	0.00367275	0.465761	0	TRUE	4.48e-195
FGL1	IVW	4	0.00411809	0.00504918	0.414731	0.00309389	0.0039595	0.516388	1290.45	2.94698	2	0.229124	3.84664	3	0.278507	-0.00350192	0.0111534	0.783261	0.0108351	0.00577531	0.060641	0.0120595	0.0110686	0.355615	0.011602	0.00679711	0.186381	0	TRUE	1.4e-52
FUT10	IVW	3	-0.00457361	0.00564609	0.417911	0.00895469	0.00591229	0.371495	1723.44	0.500506	1	0.479278	2.79449	2	0.247278	-0.0326693	0.0191551	0.337606	-0.0049781	0.00515219	0.333939	-0.010161	0.00973259	0.406078	-0.00979716	0.00612039	0.250579	0.178743	TRUE	2.97e-222
ADGRE2	IVW	4	-0.00510052	0.00641314	0.426425	0.00651065	0.00776288	0.48991	391.51	2.51373	2	0.284544	3.39782	3	0.334259	-0.0241034	0.0236435	0.415236	-0.00627685	0.0061659	0.30868	-0.0208306	0.014097	0.236013	-0.00577305	0.00638061	0.432277	0	TRUE	1.56e-106
ART3	IVW	3	-0.00922574	0.011641	0.428055	0.0366645	0.0204096	0.323365	251.335	0.714752	1	0.397871	3.94194	2	0.139321	-0.146198	0.0766963	0.307574	-0.0107298	0.00851378	0.207567	-0.023826	0.0169203	0.294418	-0.0109996	0.00860609	0.329491	0.437164	TRUE	1.71e-199
LCT	IVW	5	-0.00687279	0.00867484	0.428205	-0.0410509	0.0328002	0.299439	275.648	5.22812	3	0.155835	7.95783	4	0.0931351	0.0429035	0.0405922	0.368121	-0.00476848	0.00771645	0.536599	-0.00254905	0.00909959	0.793269	-0.00552475	0.00868302	0.559187	0.364333	TRUE	5.65e-274
CXCL12	IVW	3	0.0100703	0.0127361	0.429122	0.00108809	0.00332819	0.798843	110.784	0.995874	1	0.318311	1.10276	2	0.576155	0.000182192	0.0328176	0.996466	0.00897576	0.0134205	0.503616	0.0027722	0.018451	0.894354	0.00800362	0.0147947	0.642718	0	TRUE	8.35e-67
SERPINA1	IVW	4	-0.00657871	0.00836266	0.431472	0.00284263	0.00402823	0.553511	598.824	6.67761	2	0.0354793	8.34027	3	0.0394787	-0.0158542	0.0160236	0.426741	-0.0101462	0.0052736	0.0543591	-0.00987392	0.00793132	0.301546	-0.0101737	0.0055876	0.166195	0.422154	TRUE	1.53e-181
NELL1	IVW	4	-0.00475002	0.00604096	0.43169	0.0103795	0.00737896	0.294795	816.619	0.185084	2	0.911611	2.16371	3	0.539131	-0.0204262	0.0126764	0.248413	-0.00868135	0.00663647	0.19083	-0.00684332	0.010197	0.550199	-0.00866977	0.00701801	0.30462	0	TRUE	2.56e-209
ACP1	IVW	4	0.0037551	0.00478704	0.432787	-0.000446834	0.00243265	0.871199	1899.76	0.145381	2	0.929889	0.17912	3	0.980888	0.00519816	0.00919982	0.628982	0.00369656	0.00505965	0.465026	0.00335591	0.00751565	0.685484	0.0036956	0.00537347	0.541014	0	TRUE	3.77e-225
SHMT1	IVW	3	-0.00352455	0.00456076	0.439641	0.00237967	0.00437083	0.682603	1410.23	0.668932	1	0.413424	0.965349	2	0.617131	-0.0119086	0.0160604	0.593818	-0.00315213	0.00504786	0.532333	0.0016573	0.00702255	0.835401	-0.00762651	0.00572895	0.314581	0	TRUE	8.56e-272
FETUB	IVW	4	-0.00586531	0.00761658	0.441257	0.00282863	0.00266536	0.399783	202.154	0.369123	2	0.831469	1.49539	3	0.683334	-0.0134736	0.0104599	0.326619	-0.00774262	0.00782794	0.322614	-0.0129647	0.0128889	0.388576	-0.00598615	0.00913449	0.559021	0	TRUE	5.46e-204
GSTO1	IVW	6	-0.0150431	0.0195525	0.441673	0.0331986	0.0276616	0.296292	651.39	49.8116	4	3.95e-10	67.7488	5	3.01e-13	-0.113477	0.0841316	0.248701	-0.0244457	0.00650149	0.0001699	-0.0333777	0.00828276	0.0100234	-0.0270423	0.00631519	0.00784775	0.898716	TRUE	0
ENPP5	IVW	4	0.00477929	0.0063054	0.44847	0.00568046	0.015299	0.74606	1005.3	3.31716	2	0.190409	3.54582	3	0.314868	-0.0119748	0.0457372	0.81796	0.00418818	0.00632518	0.507879	0.0141418	0.0111769	0.295115	0.00280163	0.00613087	0.678751	0	TRUE	6.61e-102
CFHR1	IVW	3	-0.00442001	0.00586014	0.450699	0.190708	0.119751	0.356956	1745.54	1.19038	1	0.275253	4.20935	2	0.121885	-0.280779	0.17359	0.352514	-0.0010058	0.0046246	0.827826	-0.000135878	0.00592265	0.98378	-0.000742282	0.00467884	0.888519	0.406787	TRUE	0
ACP6	IVW	6	0.00284504	0.00377649	0.451236	-0.00722906	0.00601081	0.295422	1582.9	4.84974	4	0.303066	6.60344	5	0.251842	0.0122179	0.00859239	0.228104	0.00399723	0.00394966	0.311517	0.00711581	0.00565226	0.263632	0.00429839	0.00429145	0.362508	0.0911363	TRUE	0
PSG3	IVW	4	-0.00313215	0.00416025	0.451524	-0.00461399	0.00346452	0.314428	1683.12	1.42852	2	0.489553	3.20217	3	0.361492	0.00840384	0.00955228	0.471777	-0.00185787	0.00451105	0.68045	-0.0062415	0.00682219	0.427716	-0.00135297	0.00452489	0.784451	0	TRUE	1.02e-78
LBP	IVW	4	-0.00365808	0.00488003	0.453495	-0.000125824	0.0100578	0.991154	1023.54	3.44474	2	0.178642	3.44501	3	0.327964	-0.00345991	0.0169311	0.856986	-0.00127914	0.00561348	0.819747	-0.00239356	0.00793997	0.782754	3.09e-05	0.00655191	0.996531	0	TRUE	5.04e-270
ERAP2	IVW	5	0.00355343	0.00476844	0.456152	-0.0148386	0.011045	0.271703	2016.02	1.98164	3	0.576227	3.78655	4	0.435663	0.0441621	0.0306004	0.244673	0.00577404	0.0058242	0.321496	0.0052781	0.00879512	0.58077	0.00435753	0.00683958	0.558695	0	TRUE	0
S100A7	IVW	3	-0.0057937	0.00778661	0.45684	0.0140341	0.0108149	0.417981	1432.92	2.15643	1	0.141975	5.78773	2	0.0553619	-0.0193329	0.0124112	0.363327	-0.00624152	0.00480269	0.193742	-0.0119403	0.00638671	0.202474	-0.00553691	0.00483416	0.370626	0.417632	TRUE	1.76e-91
SECTM1	IVW	3	0.0136346	0.0184319	0.459465	-0.00824328	0.00331177	0.2432	161.732	0.354834	1	0.551389	6.55038	2	0.0378096	0.0675128	0.0239222	0.216789	0.0140161	0.0110055	0.202823	-0.0511107	0.0522251	0.430951	0.0235304	0.0105978	0.156562	0.63651	TRUE	3.29e-125
INHBB	IVW	4	0.00415736	0.00563563	0.460701	0.000415062	0.00217004	0.865973	666.225	0.479576	2	0.786795	0.51616	3	0.915327	0.00260939	0.00986206	0.816099	0.00438905	0.00570683	0.441841	0.00394468	0.0115088	0.754394	0.00436415	0.00565014	0.49615	0	TRUE	3.58e-37
OXT	IVW	3	0.00460376	0.00624652	0.461115	0.00345048	0.00289498	0.44441	507.962	0.124011	1	0.724724	1.5446	2	0.461949	-0.00912269	0.0131016	0.612781	0.00423991	0.00621535	0.495133	0.0213474	0.0127722	0.236605	0.00208506	0.00676309	0.787001	0	TRUE	1.74e-63
KLK8	IVW	5	0.00395573	0.00538672	0.462736	0.00286335	0.00535389	0.629876	262.454	0.942638	3	0.815128	1.22867	4	0.873356	-0.000376174	0.00972745	0.971582	0.00374475	0.00542392	0.489934	-0.00637785	0.0126034	0.639443	0.0030754	0.00572108	0.619396	0	TRUE	0
RSPO4	IVW	3	-0.0117022	0.0159626	0.463497	-0.00232054	0.00501628	0.724163	79.6101	0.499914	1	0.479538	0.713915	2	0.699802	0.000576654	0.0309731	0.988149	-0.00686507	0.0170886	0.68788	-0.00626189	0.0215383	0.798632	-0.00669559	0.0198432	0.767919	0	TRUE	1.85e-48
EBI3	IVW	5	-0.00250073	0.00344951	0.468481	-0.00024628	0.00206869	0.912759	1778.07	0.402822	3	0.939659	0.416995	4	0.981062	-0.0019071	0.00606322	0.77372	-0.00220048	0.00381924	0.56451	-0.00327163	0.00470725	0.525304	-0.002323	0.00377734	0.571828	0	TRUE	1.11e-216
LILRB2	IVW	5	-0.00297053	0.00411629	0.470507	0.00139485	0.00436984	0.770511	880.131	3.09379	3	0.377389	3.19886	4	0.525115	-0.00499159	0.00758704	0.557574	-0.00307474	0.00426818	0.471287	0.0221456	0.0135471	0.17745	-0.00266754	0.00458824	0.592168	0	TRUE	2e-213
CD209	IVW	4	-0.0110576	0.015472	0.474806	0.000308917	0.003808	0.942731	331.041	1.91482	2	0.383887	1.9214	3	0.58888	-0.0143818	0.0438009	0.773841	-0.0116972	0.0197954	0.554586	-0.0245113	0.0292649	0.46375	-0.0245113	0.0251054	0.400904	0	TRUE	0
DKK3	IVW	4	0.00420777	0.00594951	0.479413	-0.000447235	0.00551536	0.942755	669.855	2.07057	2	0.355125	2.07738	3	0.556503	0.0057833	0.0203509	0.802993	0.00352952	0.00578934	0.542088	0.00653208	0.0110193	0.595041	0.00377673	0.00624374	0.587945	0	TRUE	7.73e-80
MATN4	IVW	4	0.00589677	0.0085093	0.488322	-0.00515562	0.0108557	0.681651	223.572	1.63191	2	0.442218	1.85746	3	0.602512	0.0279254	0.0471578	0.613766	0.00595897	0.00877062	0.496869	-0.0167713	0.0175852	0.410586	0.00732453	0.00940842	0.493032	0	TRUE	2.33e-179
CBLN4	IVW	3	0.00704707	0.0102221	0.490573	-0.00147164	0.00320242	0.72577	206.936	0.00468164	1	0.945449	0.21586	2	0.897691	0.0179012	0.0257366	0.613103	0.00816472	0.0108482	0.451669	0.00813434	0.0123036	0.576501	0.00831084	0.0122397	0.567173	0	TRUE	2.81e-109
CST2	IVW	4	-0.00304658	0.0044792	0.496402	-9.06e-05	0.00387075	0.983454	1007.3	0.592103	2	0.743749	0.592651	3	0.898113	-0.00280193	0.0113731	0.828378	-0.00334107	0.00473028	0.479992	-0.00238465	0.00713401	0.760184	-0.00320396	0.00489583	0.559532	0	TRUE	1.58e-189
FAM3B	IVW	3	0.00526247	0.00774161	0.496654	0.00958392	0.00774375	0.432644	250.905	0.392256	1	0.531116	1.92399	2	0.382129	-0.0147865	0.0179542	0.561403	0.0033879	0.00807713	0.674892	-0.0016623	0.0130318	0.910168	0.00316191	0.00774732	0.722725	0	TRUE	8.36e-201
AKR1C4	IVW	7	-0.00377001	0.00558868	0.499944	-0.00114123	0.00395278	0.784386	879.319	10.3559	5	0.0657556	10.5286	6	0.104085	-0.000923671	0.0115783	0.93951	-0.00347916	0.00471575	0.460651	-0.0335623	0.016426	0.0870524	-0.00328886	0.00478927	0.517908	0.244164	TRUE	7.65e-141
FUT8	IVW	4	0.00269047	0.00401369	0.502651	-0.00510784	0.00338921	0.270781	2726.77	1.65166	2	0.437872	3.92298	3	0.269902	0.0127466	0.00753939	0.232968	0.00259328	0.00367	0.479805	0.0131683	0.00910512	0.243888	0.00120503	0.00393135	0.779252	0.0921366	TRUE	1.54e-90
C4BPA	IVW	4	-0.00393741	0.00588536	0.503484	0.00353937	0.00668579	0.649424	556.808	0.673355	2	0.714139	0.953607	3	0.812476	-0.0118818	0.0161196	0.537802	-0.00481369	0.00596742	0.419861	0.0164245	0.0148371	0.349085	-0.00544396	0.00611008	0.43858	0	TRUE	1.45e-42
MMP1	IVW	3	-0.00357214	0.00535564	0.50478	-0.000457721	0.00481144	0.939619	1433.52	2.40486	1	0.120959	2.42662	2	0.297212	-0.00223042	0.0159928	0.911783	-0.00289089	0.0050218	0.56484	-0.0153963	0.0110306	0.297546	-0.000223022	0.00553957	0.971544	0	TRUE	5.76e-133
APOE	IVW	5	-0.0054581	0.00818945	0.505104	0.00465898	0.00701472	0.554067	175.028	2.23806	3	0.524491	2.67918	4	0.612862	-0.0261044	0.0321464	0.476216	-0.00357129	0.00900501	0.69167	-0.00247124	0.0190176	0.902883	-0.00279376	0.00937874	0.780625	0	TRUE	2.37e-210
MRC1	IVW	4	-0.0113185	0.01701	0.505792	0.00767605	0.0127821	0.609141	682.899	4.58367	2	0.101081	5.41019	3	0.14411	-0.0395947	0.0508403	0.517611	-0.0032746	0.0171242	0.848348	-0.00235579	0.0296052	0.941587	-0.00688487	0.0237969	0.79118	0.123982	TRUE	3.7e-174
CST7	IVW	3	0.0031665	0.00480139	0.509577	0.00431365	0.0135569	0.803883	1944.82	0.000220154	1	0.988162	0.101465	2	0.950533	-0.00682737	0.0317734	0.865254	0.00315132	0.00506942	0.534183	0.000251576	0.00732503	0.975722	0.0039571	0.00534144	0.535967	0	TRUE	2.05e-178
SFTPB	IVW	3	-0.00321617	0.00491057	0.512501	0.00863995	0.010027	0.547217	776.923	0.088828	1	0.765672	0.831303	2	0.65991	-0.0260089	0.0269038	0.510766	-0.00331906	0.00491629	0.499602	0.0154017	0.0115998	0.31553	-0.00413591	0.00475112	0.475803	0	TRUE	3.84e-65
BST1	IVW	6	0.00293462	0.00450084	0.514392	0.00115184	0.00512604	0.833221	2292.31	9.48089	4	0.0501414	9.60057	5	0.0873772	0.0012956	0.00884366	0.890613	0.00214624	0.00405147	0.59629	-0.000956742	0.0063179	0.885554	0.00298582	0.00430514	0.518858	0.273265	TRUE	0
B4GALT1	IVW	3	0.00943561	0.014478	0.51458	-0.0136082	0.00700269	0.302556	169.424	0.157968	1	0.691034	3.93431	2	0.139854	0.0619381	0.0289223	0.278116	0.0103389	0.010732	0.335363	-0.0491363	0.0482247	0.415443	0.0161608	0.0113592	0.29078	0.426358	TRUE	8.01e-100
RTP4	IVW	3	-0.00415143	0.00637753	0.515081	-0.00964315	0.00748833	0.420343	425.686	0.121625	1	0.727278	1.77994	2	0.410667	0.0278339	0.0256437	0.473942	-0.00367758	0.00648143	0.57044	-0.0425883	0.0275009	0.261577	-0.00325028	0.00662061	0.672055	0	TRUE	8.77e-35
CRELD1	IVW	4	0.00262142	0.0040831	0.520862	-0.00963914	0.0236429	0.722995	1434.87	1.74318	2	0.418287	1.90939	3	0.591424	0.0206605	0.0444342	0.687666	0.00280062	0.004643	0.546382	0.00334429	0.00642415	0.638639	0.00316089	0.00482944	0.559488	0	TRUE	0
PRTN3	IVW	5	-0.00362565	0.00567814	0.52313	-0.000183065	0.00274487	0.951022	792.632	5.43863	3	0.142355	5.4467	4	0.244455	-0.00296413	0.0118873	0.819186	-0.00413646	0.00540735	0.44429	-0.014143	0.00916703	0.197744	-0.00435474	0.00550699	0.473325	0	TRUE	2.28e-102
PSME2	IVW	3	-0.00646554	0.0102166	0.526833	-0.00396197	0.0025202	0.360671	181.404	0.0435624	1	0.83467	2.51501	2	0.284363	0.00318182	0.0109847	0.820509	-0.00422208	0.0096129	0.66051	-0.017255	0.0220946	0.516587	-0.000869673	0.0108206	0.94326	0	TRUE	2.38e-108
EPHB6	IVW	3	-0.00575443	0.0090933	0.52685	0.00304527	0.00290148	0.48461	248.084	1.86e-05	1	0.996555	1.10159	2	0.576491	-0.020547	0.0167729	0.435839	-0.00872045	0.00933445	0.350189	-0.00790365	0.0166261	0.681378	-0.00902802	0.00977593	0.453242	0	TRUE	7.29e-150
CRHBP	IVW	5	0.00477356	0.00757731	0.528707	0.00163081	0.00347302	0.670688	768.232	9.92503	3	0.0192143	10.6545	4	0.0307342	-0.000590466	0.0142059	0.969457	0.00524825	0.00478929	0.273153	-0.00290472	0.0133581	0.838499	0.00556041	0.00492036	0.321615	0.443764	TRUE	6.15e-77
FLRT3	IVW	4	-0.00229109	0.00368983	0.534653	-0.00547292	0.00814149	0.570696	2266.28	0.851455	2	0.653294	1.30334	3	0.72834	0.0115878	0.0209733	0.636106	-0.000455205	0.00411419	0.9119	-0.000935159	0.00534766	0.872316	-0.000527169	0.0041947	0.907938	0	TRUE	3.04e-72
PCOLCE2	IVW	4	-0.00774381	0.0125641	0.537666	-0.012771	0.0119756	0.397921	915.507	2.19058	2	0.334443	3.43619	3	0.329132	0.0268295	0.0346699	0.51997	-0.000483835	0.0142988	0.973007	0.00772616	0.0217251	0.745652	0.00316308	0.0196196	0.882165	0	TRUE	5.71e-166
SERPINA4	IVW	5	0.00327587	0.00532199	0.538201	-0.000739609	0.00282285	0.810276	495.546	0.61165	3	0.89376	0.680298	4	0.953736	0.0056904	0.0106418	0.629936	0.00367104	0.00567824	0.51795	0.00260813	0.0102089	0.810954	0.00383643	0.00571996	0.539144	0	TRUE	3.17e-94
VEGFA	IVW	6	-0.00284919	0.00468707	0.543265	-0.00204409	0.00220717	0.406806	918.937	5.4127	4	0.24751	6.5733	5	0.254357	0.00328388	0.00815281	0.707701	-0.00275415	0.00419292	0.511273	-0.00319451	0.00905617	0.738664	-0.0025291	0.0045791	0.604513	0.00968956	TRUE	1.51e-112
HDHD2	IVW	3	0.00773629	0.0127869	0.545168	0.024697	0.0130509	0.309486	324.636	0.719529	1	0.396299	4.30057	2	0.116451	-0.0537298	0.0336312	0.356042	0.0059563	0.0087245	0.494791	0.0321242	0.0247226	0.32342	0.00214834	0.00942396	0.840858	0.466262	TRUE	5.69e-193
ADAMTSL2	IVW	3	0.00889543	0.0148692	0.549675	0.00481859	0.00434792	0.46734	80.9237	0.332159	1	0.564391	1.56038	2	0.458319	-0.0465474	0.0521903	0.536343	0.00923118	0.0162366	0.569668	0.029902	0.0234734	0.330722	-0.00463759	0.0174102	0.814901	0	TRUE	8.25e-65
ESM1	IVW	3	0.00739569	0.0123668	0.549822	-0.00573959	0.00514726	0.465397	131.336	0.505798	1	0.476964	1.74919	2	0.41703	0.0545381	0.0440489	0.432521	0.00741833	0.0136859	0.587788	0.0160814	0.0182992	0.472196	0.00973063	0.0166851	0.618764	0	TRUE	7.01e-79
TMEM132D	IVW	6	0.00473516	0.00793357	0.550606	0.000392465	0.00270834	0.891791	490.206	8.86995	4	0.0644337	8.91651	5	0.112441	0.00364567	0.01161	0.769208	0.0059765	0.00621102	0.335928	0.0100616	0.0140032	0.504601	0.00631141	0.0062566	0.359385	0.215603	TRUE	5.04e-85
HAVCR2	IVW	3	-0.00347481	0.00584482	0.552171	-0.00058033	0.00350623	0.895577	951.653	1.8351	1	0.175526	1.88538	2	0.389579	-0.00171918	0.0132364	0.917774	-0.00479558	0.00594924	0.420195	-0.00975969	0.0107291	0.459028	-0.00525764	0.00677637	0.519004	0	TRUE	4.03e-66
ISLR2	IVW	3	-0.00582586	0.00982322	0.553134	-0.00801224	0.017112	0.721221	228.196	0.487121	1	0.485214	0.706354	2	0.702453	0.0342205	0.0860904	0.759138	-0.00263245	0.0104086	0.800338	-0.00269331	0.0150555	0.874505	-0.0025901	0.0112785	0.839713	0	TRUE	1.63e-138
NTNG1	IVW	4	0.00371285	0.00627347	0.553963	-0.00179056	0.00399621	0.697968	597.513	3.99945	2	0.135372	4.40092	3	0.2213	0.00753442	0.0112425	0.571767	0.00164972	0.00653926	0.800825	-0.00185363	0.00830311	0.837682	5.94e-05	0.00701699	0.993778	0	TRUE	0
RNASE3	IVW	3	-0.00331987	0.00562052	0.554741	-0.000394367	0.0039637	0.936868	368.903	2.29112	1	0.130116	2.3138	2	0.31446	-0.00257089	0.0109193	0.852792	-0.00318948	0.00557333	0.567136	0.0040768	0.00940028	0.706812	5.41e-05	0.00554712	0.993102	0	TRUE	0
CBR3	IVW	5	-0.00346831	0.00591559	0.557674	0.00299549	0.0103403	0.790921	554.585	4.42816	3	0.218789	4.55203	4	0.336423	-0.012631	0.0323389	0.722189	-0.00416179	0.00597499	0.486094	-0.0198958	0.0164263	0.292475	-0.00457447	0.0060397	0.490977	0	TRUE	1.52e-87
FAH	IVW	4	-0.00277227	0.0047336	0.558106	0.00161665	0.00219747	0.538501	993.923	1.67778	2	0.43219	2.21902	3	0.528213	-0.00468863	0.00540298	0.476996	-0.00279439	0.00490334	0.568748	0.00781902	0.0129207	0.587786	-0.00289399	0.00465788	0.578408	0	TRUE	3.2e-58
GLTPD2	IVW	3	-0.00459058	0.00792402	0.56237	-0.00198636	0.00390717	0.700574	295.659	0.249231	1	0.617617	0.50769	2	0.775812	0.00623515	0.0227207	0.829493	-0.00390639	0.00805476	0.627691	-0.00513059	0.0104338	0.671583	-0.00339932	0.00956881	0.756369	0	TRUE	2.39e-180
FCN1	IVW	6	-0.00338595	0.00585368	0.562973	0.0028307	0.00251558	0.323427	330.755	4.96839	4	0.290556	6.54116	5	0.257061	-0.0146589	0.0115279	0.272424	-0.0133751	0.00705156	0.0578605	0.00723031	0.0155795	0.662088	-0.013105	0.00730145	0.132635	0.0542224	TRUE	0
REG4	IVW	3	-0.00734508	0.0128062	0.566266	0.00445468	0.00768377	0.665521	92.0556	0.231518	1	0.630401	0.56763	2	0.752906	-0.0322023	0.0447472	0.602882	-0.00625664	0.0142688	0.661036	-0.0115995	0.0195895	0.61379	-0.00147735	0.0164843	0.936755	0	TRUE	3.38e-74
REG3G	IVW	3	0.00337834	0.00590671	0.567356	-0.00658455	0.0185959	0.783352	1140.53	0.00338721	1	0.95359	0.128763	2	0.937647	0.0242456	0.0592281	0.752642	0.00350493	0.00587844	0.551019	0.00493811	0.00924075	0.646527	0.0037591	0.00683513	0.637556	0	TRUE	1.3e-62
CCL22	IVW	6	0.00624325	0.0109662	0.569141	-0.00394298	0.00333471	0.302529	193.406	8.91528	4	0.0632523	12.0314	5	0.0343607	0.0215842	0.0167249	0.266407	0.0100713	0.00836438	0.228564	0.0149935	0.0112811	0.241237	0.012211	0.00847859	0.209356	0.452201	TRUE	1.45e-266
GDF15	IVW	5	-0.00374484	0.00661085	0.571075	-0.00280113	0.00341886	0.472636	515.347	5.11308	3	0.163702	6.25718	4	0.180748	0.00490869	0.0126163	0.723192	-0.00263208	0.0059022	0.655634	0.0109157	0.0182459	0.581898	-0.00124558	0.00585458	0.841923	0.102084	TRUE	3.07e-78
LGMN	IVW	3	-0.0116869	0.02076	0.573467	-0.00363272	0.0136184	0.834046	138.418	6.02903	1	0.0140725	6.45803	2	0.0395966	0.00407221	0.0655356	0.960493	-0.00399879	0.0120313	0.739614	-0.00301536	0.0135446	0.844495	-0.00335834	0.0129161	0.819174	0.385986	TRUE	2.48e-80
GREM1	IVW	5	-0.00373757	0.00666883	0.57517	-0.00644562	0.0166375	0.724299	1125.17	11.2733	3	0.0103361	11.8373	4	0.0186028	0.00784599	0.0308295	0.81556	-0.0038568	0.00398886	0.333597	-0.00282526	0.0127575	0.835581	-0.00342116	0.0042617	0.467096	0.499034	TRUE	1.42e-104
TNFAIP6	IVW	4	-0.00267923	0.00483973	0.579858	0.000751534	0.00860229	0.938342	1024.44	0.80516	2	0.668593	0.812792	3	0.846405	-0.0045033	0.0214325	0.853039	-0.00340065	0.00504032	0.499872	-0.00549731	0.00764558	0.524076	-0.00345468	0.00517895	0.552454	0	TRUE	6.39e-144
CHST11	IVW	3	-0.00366684	0.00664451	0.581044	-0.00224802	0.0058684	0.767107	394.953	0.293723	1	0.587844	0.440467	2	0.802331	0.0055775	0.0250302	0.860422	-0.00201189	0.0068462	0.768858	-0.00201828	0.0106444	0.867114	-0.00201828	0.00745282	0.811927	0	TRUE	1.22e-280
PMVK	IVW	3	-0.0106258	0.0193416	0.582746	0.00103629	0.0150692	0.956289	77.5135	1.76645	1	0.183822	1.7748	2	0.411724	-0.0165839	0.0903717	0.884461	-0.00922196	0.0207596	0.656879	-0.0344482	0.0327886	0.403656	0.00154269	0.0239344	0.954471	0	TRUE	1.08e-46
IL17RA	IVW	6	0.00206908	0.00377343	0.583466	-0.00242336	0.00321576	0.493027	1034.86	4.52571	4	0.33951	5.16824	5	0.395695	0.00795906	0.0087564	0.414794	5.51e-05	0.00428844	0.989754	-0.00137408	0.00732334	0.858543	-0.000729077	0.00445279	0.876353	0	TRUE	3.72e-230
CCL23	IVW	3	0.00332826	0.00613245	0.587316	-0.0111319	0.0240494	0.724018	496.044	2.4458	1	0.11784	2.96982	2	0.226522	0.0224728	0.042102	0.687866	-6.23e-05	0.00581153	0.991451	-0.00137333	0.00891887	0.891759	-0.00261441	0.00649793	0.726358	0	TRUE	4.02e-301
NLGN1	IVW	3	-0.00781897	0.0146764	0.594202	-0.0200525	0.0202226	0.502688	101.721	0.837704	1	0.360054	1.82096	2	0.402332	0.135152	0.144929	0.522213	-0.0111887	0.0151995	0.461658	-0.0222941	0.0225466	0.426984	-0.0140846	0.0159955	0.471446	0	TRUE	4.3e-61
SMAP1	IVW	4	-0.00342883	0.00643807	0.59432	0.00245984	0.0066506	0.746975	359.936	0.556708	2	0.757029	0.693509	3	0.87473	-0.0117995	0.0235295	0.665792	-0.00479213	0.00672702	0.476236	-0.00354581	0.0127813	0.799475	-0.00472339	0.00705517	0.5511	0	TRUE	1.08e-292
PNLIPRP2	IVW	4	-0.00217627	0.00409183	0.594825	0.000299662	0.00501292	0.957768	2251.5	1.04923	2	0.591783	1.0528	3	0.788478	-0.00284111	0.0118507	0.832861	-0.00255343	0.004323	0.554747	-0.00191616	0.00671483	0.793934	-0.00240928	0.00484458	0.653131	0	TRUE	2.91e-173
PDIA5	IVW	5	-0.00167905	0.00316672	0.595962	-0.00270032	0.00238526	0.339905	1922.55	0.625355	3	0.890604	1.90698	4	0.752863	0.00324103	0.00537736	0.58921	-0.00133215	0.00316067	0.673408	0.0042787	0.0111698	0.721162	-0.00106958	0.00326969	0.75998	0	TRUE	1.8e-78
SPON1	IVW	3	-0.00349089	0.0066104	0.597436	-0.00856973	0.00680958	0.427455	440.302	0.0137962	1	0.906498	1.59758	2	0.449874	0.0297215	0.0272061	0.471889	-0.00249154	0.00695817	0.720287	-0.00815586	0.0128994	0.591853	-0.00152914	0.00686143	0.844335	0	TRUE	2.17e-266
KNG1	IVW	5	0.00401659	0.00761674	0.59796	-0.00179953	0.00362541	0.653727	572.652	7.68485	3	0.0529944	8.31598	4	0.0806657	0.0105741	0.0156848	0.548507	0.00392178	0.00544115	0.471055	0.0238531	0.0158595	0.207013	0.00373697	0.00548294	0.532932	0.292314	TRUE	2.7e-59
IGSF3	IVW	3	0.0105243	0.0199799	0.59837	0.0179249	0.0112768	0.357496	79.064	0.420047	1	0.516914	2.94666	2	0.229161	-0.138316	0.0950736	0.383369	0.0156734	0.0175809	0.37266	0.0257955	0.0311263	0.49441	0.0231421	0.0189113	0.34566	0.252972	TRUE	6.61e-47
RMDN1	IVW	3	0.0118758	0.0226398	0.599893	-0.0130434	0.0082515	0.359091	417.985	1.30744	1	0.252859	4.57436	2	0.101552	0.135987	0.0803595	0.33978	0.00161956	0.0181628	0.928948	4.01e-05	0.0280491	0.998989	-0.00618964	0.0194786	0.780772	0.420581	TRUE	4.31e-62
IL15RA	IVW	6	-0.00313524	0.00597866	0.599996	-0.00656439	0.00295332	0.0903393	662.897	3.55966	4	0.468865	8.50012	5	0.130742	0.0148994	0.00931985	0.185138	-0.00113067	0.00486971	0.816394	-0.0140633	0.0123633	0.306885	-0.00119906	0.00482724	0.813709	0.404226	TRUE	3.21e-188
HPGDS	IVW	4	0.00450528	0.00861291	0.600916	0.00326297	0.00756299	0.708203	1148.94	10.6818	2	0.0047916	11.6759	3	0.00857987	-0.00138476	0.0169758	0.942415	0.00476716	0.00500041	0.340412	0.00165409	0.00845142	0.857338	0.00165409	0.00519322	0.770985	0.575923	TRUE	9.45e-184
CSF2RB	IVW	3	0.00303549	0.00581779	0.601838	0.00136508	0.00302216	0.729908	592.117	0.42056	1	0.516658	0.624585	2	0.731767	-0.00198754	0.0125504	0.900012	0.00314703	0.00600108	0.599992	0.00473665	0.00932583	0.661994	0.00317401	0.00612634	0.656011	0	TRUE	8.78e-41
MDGA1	IVW	4	0.00238908	0.00458855	0.602604	0.00151247	0.00578823	0.818308	2273.31	1.57246	2	0.45556	1.64074	3	0.650189	-0.00100064	0.0137601	0.948647	0.00292483	0.00499233	0.557967	0.00276682	0.00612831	0.682284	0.0028738	0.00524041	0.621595	0	TRUE	1.57e-174
ADAMTSL1	IVW	4	-0.00408695	0.00787672	0.603855	-0.00503357	0.00440972	0.371922	240.492	1.34233	2	0.511112	2.64529	3	0.449605	0.00976634	0.0144684	0.569245	-0.00238639	0.00823131	0.77188	-0.00108851	0.0161867	0.950616	0.000118388	0.00941428	0.990756	0	TRUE	0
SOD3	IVW	4	-0.00367061	0.00718327	0.609355	-0.00501429	0.00306558	0.24354	627.892	2.36296	2	0.306825	5.52392	3	0.137215	0.00662354	0.00852744	0.518597	-0.00429595	0.00581015	0.459672	-0.00392359	0.00894362	0.690549	-0.00428061	0.0055979	0.500108	0.252615	TRUE	0
CNTN2	IVW	5	0.00292812	0.0057704	0.611847	-0.00522994	0.00631233	0.468133	1125.89	0.869471	3	0.832788	1.55593	4	0.81669	0.0138948	0.0144395	0.406896	0.00400643	0.00620754	0.518659	0.0024337	0.00966932	0.813681	0.0044201	0.00645829	0.531314	0	TRUE	2.47e-167
ROBO1	IVW	3	0.00492231	0.00971929	0.612543	-0.00289093	0.00325771	0.537931	162.971	1.07107	1	0.300704	1.91454	2	0.38394	0.0227774	0.0224947	0.496024	0.00682825	0.0106262	0.520492	0.0148022	0.0155038	0.440467	0.00895469	0.0122927	0.542083	0	TRUE	2.55e-161
ABO	IVW	6	-0.00160763	0.00318389	0.613611	0.00198222	0.00388204	0.636511	2079.2	2.93548	4	0.568681	3.1962	5	0.669767	-0.00606968	0.00930056	0.549611	-0.00130758	0.0036752	0.722003	0.00320623	0.00530261	0.571798	-0.00101889	0.00368027	0.792974	0	TRUE	6.35e-239
IL18R1	IVW	3	0.00338596	0.00674756	0.615805	-0.00390467	0.0116338	0.793852	990.056	0.000356548	1	0.984935	0.113005	2	0.945064	0.0153654	0.0363246	0.745238	0.00366872	0.00707238	0.603943	0.00481785	0.010682	0.696155	0.00371288	0.0076349	0.67482	0	TRUE	0
NRP2	IVW	3	-0.00756507	0.015089	0.616117	0.00266302	0.0067583	0.761041	91.0096	0.00734845	1	0.931687	0.162614	2	0.921911	-0.016261	0.0267341	0.65211	-0.00826765	0.0159664	0.604586	-0.00498229	0.0202803	0.828847	-0.010352	0.0197142	0.651917	0	TRUE	2.96e-73
PEBP1	IVW	3	-0.00661785	0.0135885	0.626246	0.00224738	0.00532627	0.745811	463.844	0.228766	1	0.632441	0.406802	2	0.815951	-0.017434	0.0290131	0.655536	-0.00664908	0.0150602	0.658851	-0.0131191	0.0188428	0.558311	-0.00836219	0.0175089	0.680042	0	TRUE	1.26e-68
FAM151A	IVW	5	0.0034877	0.00724169	0.63008	0.000945695	0.00242996	0.723122	218.84	2.26746	3	0.518782	2.41893	4	0.65921	-0.00200089	0.0158535	0.907548	0.00280194	0.00794648	0.724387	0.00973306	0.0114571	0.443445	0.0032135	0.00769883	0.697815	0	TRUE	3.55e-220
CLSTN2	IVW	5	-0.00513789	0.0107193	0.631717	-0.00599911	0.00349906	0.18495	233.566	5.12683	3	0.162742	10.1502	4	0.0379716	0.0131391	0.0138211	0.411916	-0.000715218	0.00843219	0.932405	-0.000759634	0.0144958	0.96072	-0.00188743	0.0095782	0.853393	0.484749	TRUE	2.12e-229
UNC5C	IVW	3	-0.00541077	0.0113083	0.632311	0.00570245	0.00526793	0.474798	170.459	0.00688216	1	0.933884	1.17865	2	0.554701	-0.045535	0.0387534	0.44889	-0.00619157	0.0116528	0.595186	0.016298	0.0212474	0.523223	-0.010304	0.0119327	0.478872	0	TRUE	5.47e-103
CXCL1	IVW	3	0.00686545	0.0143488	0.632316	-0.0119736	0.0107166	0.464769	613.453	0.834205	1	0.361059	2.08254	2	0.353005	0.0378553	0.0310973	0.437804	0.00641483	0.0157774	0.684314	-0.00891288	0.0227607	0.733144	0.00268182	0.0213838	0.911666	0	TRUE	1.77e-117
COL15A1	IVW	3	-0.0052874	0.0110699	0.632908	-0.00275339	0.0024439	0.462135	179.611	0.0422941	1	0.83706	1.31161	2	0.519025	0.0114033	0.0184937	0.648241	-0.00334223	0.0119186	0.779154	-0.0118141	0.0196545	0.608832	-0.00135174	0.0119529	0.920289	0	TRUE	4.97e-145
DNAJB11	IVW	3	0.00730082	0.0158611	0.645304	-0.00144611	0.00685437	0.867629	98.2423	2.59649	1	0.1071	2.71207	2	0.257681	0.0152781	0.0437195	0.785974	0.0131475	0.0143853	0.36074	0.0154124	0.0251807	0.602805	0.0149379	0.0155682	0.438552	0	TRUE	1.75e-58
ENPEP	IVW	3	0.00697453	0.0153504	0.649574	0.00240946	0.00519285	0.723433	397.443	3.44335	1	0.0635067	4.18468	2	0.123398	-0.00610453	0.0343852	0.888144	-0.00321255	0.0114704	0.779422	-0.00286829	0.0206538	0.902271	-0.00419688	0.0118944	0.757921	0.0742018	TRUE	0
PCDH9	IVW	5	-0.00321564	0.00709807	0.650527	0.000636406	0.00308426	0.849735	231.146	0.239257	3	0.971016	0.281833	4	0.990957	-0.00634858	0.0167606	0.730069	-0.00212175	0.00799614	0.790742	-0.00214395	0.00990437	0.839216	-0.00223003	0.00859311	0.808048	0	TRUE	5.72e-237
C7	IVW	5	0.00164144	0.00363578	0.651652	-0.00184411	0.00357715	0.64177	1214.86	2.73864	3	0.4337	3.00441	4	0.557088	0.00461867	0.00682431	0.547047	0.00360109	0.00381842	0.345638	0.000535037	0.00709339	0.943496	0.00361687	0.00371395	0.38527	0	TRUE	7.87e-86
TNFRSF11B	IVW	3	-0.00860533	0.019124	0.652728	0.00349189	0.00742772	0.720234	133.192	1.60613	1	0.205037	1.9611	2	0.375105	-0.0433917	0.0778634	0.676333	-0.0195709	0.0222224	0.378489	-0.0236114	0.0291078	0.502451	-0.0230423	0.0265191	0.476511	0	TRUE	3.13e-40
CCL5	IVW	3	-0.00601637	0.0135022	0.655898	-0.0327356	0.0182981	0.324485	221.238	0.718676	1	0.396578	3.91927	2	0.14091	0.124228	0.0734385	0.339886	-0.00421448	0.00979412	0.666972	0.0144668	0.0210898	0.563581	-0.00369006	0.0104678	0.758135	0.430939	TRUE	5.37e-131
PSG4	IVW	4	-0.00246922	0.00557604	0.657891	-0.000368364	0.00430291	0.939576	1393.25	5.01236	2	0.0815792	5.03073	3	0.169561	-0.00127417	0.015535	0.942101	-0.00634067	0.00558421	0.256181	-0.00609532	0.0101528	0.590592	-0.00550269	0.00565458	0.402259	0.00722241	TRUE	2.67e-38
TREML2	IVW	6	0.00242375	0.00548728	0.658704	-0.000641955	0.0021644	0.781537	662.84	6.40249	4	0.171039	6.5433	5	0.25688	0.004642	0.00963137	0.655014	0.00458233	0.00522012	0.380042	0.00759017	0.0127387	0.57723	0.00488809	0.00551953	0.416387	0	TRUE	1.62e-124
ITLN1	IVW	4	-0.00698306	0.0159922	0.662362	-0.00188449	0.0249641	0.946698	81.9	4.52787	2	0.103941	4.54077	3	0.208683	-0.00206117	0.0680714	0.978594	-0.00453464	0.0159081	0.775604	0.0188345	0.0275636	0.543453	-0.00935702	0.0212094	0.688946	0	TRUE	3.33e-64
ATRN	IVW	4	0.00220886	0.00508409	0.66395	0.00882627	0.00516767	0.229764	829.879	0.090774	2	0.955628	3.00797	3	0.390399	-0.00976393	0.00865555	0.376423	0.00139289	0.00512803	0.785912	0.0251938	0.0113044	0.112134	-0.00124194	0.00569385	0.841331	0	TRUE	7.99e-130
NCF1	IVW	3	0.0110211	0.0255558	0.666282	-0.00981354	0.00766698	0.422214	133.536	1.31233	1	0.251973	3.46237	2	0.177074	0.0842074	0.0613547	0.400862	0.00347031	0.0246412	0.888001	-0.0203131	0.0350805	0.621086	-0.0157669	0.0327993	0.678172	0.166711	TRUE	4.02e-79
NTN4	IVW	3	0.00405419	0.00942018	0.666925	0.00088462	0.0022575	0.762243	194.951	0.00733276	1	0.931759	0.160885	2	0.922708	-0.00124304	0.0164767	0.952063	0.00428383	0.010282	0.676946	0.0116508	0.0136443	0.483116	0.00218478	0.0104988	0.85442	0	TRUE	2.07e-119
SPINK6	IVW	5	0.00195075	0.00455114	0.668193	-0.00238213	0.00489801	0.660036	507.327	0.33076	3	0.954143	0.567293	4	0.966628	0.00527971	0.00821976	0.566379	0.00298808	0.00503985	0.553254	-0.00251607	0.00793656	0.767083	0.0038576	0.00534295	0.510248	0	TRUE	8.64e-265
FAIM	IVW	5	-0.00256506	0.0060935	0.673792	0.00406545	0.00867406	0.671246	503.141	2.69514	3	0.441053	2.91482	4	0.572181	-0.0107798	0.0185561	0.602052	-0.00176653	0.00655207	0.787458	-0.00586101	0.0138965	0.694879	-0.000955829	0.00643227	0.88906	0	TRUE	1.22e-121
PCSK1	IVW	4	0.00196983	0.00469848	0.675035	0.00332327	0.0057352	0.620857	945.562	0.965898	2	0.616961	1.30166	3	0.728738	-0.00522536	0.0132764	0.731885	0.00114579	0.00507662	0.821435	0.000122473	0.00661394	0.986389	0.00100179	0.00566338	0.870864	0	TRUE	1.89e-142
CRISPLD2	IVW	5	-0.00350265	0.00840936	0.677031	-0.000322869	0.00388519	0.939004	221.006	0.387142	3	0.942886	0.394048	4	0.982961	-0.00279757	0.0119458	0.829911	-0.00353136	0.00913101	0.698946	-0.0029674	0.0142984	0.845731	-0.0033483	0.0093817	0.739201	0	TRUE	1.04e-271
CNTN4	IVW	6	0.0028075	0.00678602	0.67908	-0.00180416	0.00220307	0.458812	227.341	4.06859	4	0.396803	4.75073	5	0.447052	0.0109495	0.0120701	0.415633	0.00225516	0.00872571	0.796059	-0.0108721	0.0156493	0.518176	0.0182017	0.0103538	0.139086	0	TRUE	0
CRABP2	IVW	4	0.00281123	0.0067992	0.679267	-0.0010601	0.00391855	0.81211	282	1.73611	2	0.419768	1.8093	3	0.612914	0.00691449	0.0166215	0.717801	0.00346312	0.00697103	0.619339	0.0220303	0.018639	0.322379	0.00361619	0.00693889	0.638289	0	TRUE	2.99e-284
LILRA6	IVW	7	-0.00134778	0.00327238	0.680438	0.00706399	0.00484841	0.20491	3764.66	2.97623	5	0.703651	5.09899	6	0.531181	-0.00881122	0.00607859	0.206867	0.00131516	0.00398547	0.741408	0.00455382	0.00743856	0.562877	-0.00253476	0.00342004	0.486586	0	TRUE	5.12e-181
DKK1	IVW	3	-0.00404241	0.00985446	0.681651	0.0193766	0.0131359	0.37927	331.385	0.216492	1	0.641726	2.39239	2	0.302343	-0.0435539	0.0282606	0.366424	-0.00411491	0.0105697	0.697047	0.00797476	0.0147108	0.642072	-0.00244974	0.0132951	0.870801	0.0576169	TRUE	3.88e-200
NPW	IVW	4	-0.00574893	0.0140354	0.682097	0.00801615	0.00617323	0.323661	845.633	1.89167	2	0.388356	3.57786	3	0.310804	-0.0375078	0.0276287	0.307489	-0.015813	0.0144584	0.27409	-0.0109195	0.0263681	0.706614	-0.0176179	0.0147821	0.319012	0	TRUE	6.39e-83
BTD	IVW	3	0.00179732	0.00440386	0.683182	-0.00156602	0.00478238	0.798541	1456.36	0.021339	1	0.883859	0.128566	2	0.937739	0.00373703	0.00738123	0.701638	0.00198592	0.00431089	0.645031	0.00276256	0.00790103	0.75999	0.00199786	0.00432351	0.689411	0	TRUE	5.49e-60
SMOC2	IVW	4	-0.00259655	0.00641127	0.685478	0.000717819	0.00344679	0.854311	293.839	1.46101	2	0.481666	1.50438	3	0.68126	-0.00545624	0.0151545	0.753282	-0.00416789	0.00693299	0.547728	-0.00426736	0.0102794	0.705945	-0.00441273	0.0065677	0.549771	0	TRUE	4.3e-288
PDGFA	IVW	3	0.00967543	0.0239061	0.685679	-0.0133537	0.0189072	0.608526	39.925	0.770341	1	0.380111	1.26917	2	0.530156	0.0612297	0.0768096	0.57155	0.00847294	0.0259875	0.744395	-0.0239632	0.0392586	0.603722	0.0316235	0.0278779	0.374301	0	TRUE	1.2e-24
GOLM1	IVW	3	0.00433566	0.0108048	0.688219	0.0128469	0.00664763	0.303992	330.176	0.720064	1	0.396123	4.45483	2	0.107807	-0.0383136	0.023226	0.346939	0.00338132	0.00782167	0.665522	0.0231009	0.0206786	0.380131	-0.00413795	0.00862964	0.678894	0.47471	TRUE	4.78e-197
IL1R2	IVW	3	-0.00221758	0.00553762	0.688819	0.00521014	0.00664887	0.576859	1577.09	1.85746	1	0.172918	2.99804	2	0.223349	-0.016432	0.0191584	0.548672	-0.0016499	0.00447201	0.712173	0.00223596	0.0077566	0.800273	-0.00180358	0.00483141	0.744777	0	TRUE	5.29e-84
CNRIP1	IVW	7	-0.00210395	0.00526579	0.689488	0.00100386	0.00235281	0.687371	456.766	3.44492	5	0.631739	3.62696	6	0.727009	-0.00449716	0.00769355	0.58424	-0.00368109	0.00590706	0.533174	0.00524002	0.00973446	0.609746	-0.00417225	0.00564619	0.487826	0	TRUE	2.41e-141
PSG9	IVW	4	-0.00327264	0.00819424	0.689611	0.000581832	0.00661856	0.937959	235.455	0.769803	2	0.680518	0.777531	3	0.854833	-0.00591919	0.0312008	0.867044	-0.00114719	0.00904397	0.899063	-0.00193084	0.0123942	0.886094	-0.000804629	0.0100941	0.941485	0	TRUE	1.24e-191
FCRL4	IVW	6	0.00168986	0.00425245	0.691085	-0.000339926	0.00509343	0.949993	838.402	4.08246	4	0.394961	4.08701	5	0.536958	0.00253279	0.0133411	0.858673	0.00117823	0.00507788	0.816513	-0.000971299	0.00833376	0.911753	0.000697607	0.0059454	0.911162	0	TRUE	0
CXCL16	IVW	5	-0.00387588	0.00977825	0.691827	0.000141784	0.00384049	0.972869	126.365	2.35297	3	0.50245	2.35433	4	0.670896	-0.00476643	0.0260287	0.866379	-0.00948148	0.0107583	0.378145	-0.00390332	0.0183029	0.841551	-0.00920234	0.0110086	0.450226	0	TRUE	2.07e-126
SERPINA12	IVW	6	0.001524	0.00387987	0.694469	0.00401405	0.00231868	0.158464	741.505	2.09435	4	0.71841	5.09132	5	0.404837	-0.0102644	0.00781999	0.259569	0.000294142	0.00483906	0.95153	0.00368414	0.00780752	0.656894	-0.000872875	0.00423204	0.844728	0.0164053	TRUE	0
NRXN3	IVW	3	0.00393318	0.0100511	0.695563	0.00090329	0.00428503	0.867736	192.598	0.00371447	1	0.951402	0.0481517	2	0.976212	-0.00320186	0.0353081	0.942427	0.00403171	0.0103793	0.697692	0.00674705	0.0130454	0.656535	0.00219448	0.0130035	0.881509	0	TRUE	1.55e-118
GAS6	IVW	4	-0.00294487	0.00765918	0.700616	0.0023647	0.00378303	0.595731	216.312	0.389679	2	0.822967	0.780403	3	0.854148	-0.0136348	0.0187385	0.54249	-0.00300628	0.00784561	0.701587	0.00588214	0.0150624	0.722233	-0.003464	0.00854132	0.712258	0	TRUE	7.65e-216
ICAM1	IVW	5	-0.0010751	0.00281291	0.702312	0.00621222	0.00548537	0.339754	3770.93	1.14613	3	0.765952	2.4287	4	0.657448	-0.0121494	0.0101752	0.318272	-0.00165932	0.00314785	0.598104	-0.00262995	0.00622269	0.694289	-0.00176012	0.00306382	0.596403	0	TRUE	0
DLK1	IVW	3	0.00982778	0.0259232	0.704606	0.0194322	0.0258337	0.589438	710.374	3.34884	1	0.0672524	5.24364	2	0.0726705	-0.0886832	0.134201	0.628247	0.0114657	0.0175642	0.513894	0.0618352	0.0454297	0.306548	-0.0157381	0.019303	0.500541	0.307597	TRUE	1.06e-70
ADAM23	IVW	4	0.00127458	0.00340142	0.707869	6.26e-05	0.00267136	0.983434	2101.15	0.41878	2	0.811079	0.419329	3	0.936221	0.00114937	0.00633443	0.87274	0.00072999	0.00379902	0.847623	0.000582906	0.00425971	0.899823	0.000632511	0.00417735	0.889258	0	TRUE	2.13e-198
PDGFRL	IVW	4	-0.00245064	0.0065738	0.709305	0.000196451	0.00193343	0.928337	574.21	1.50445	2	0.471316	1.51478	3	0.678864	-0.00299766	0.00849691	0.757955	-0.00263429	0.00697667	0.705739	0.00375113	0.0114736	0.765199	-0.00366295	0.00713677	0.643183	0	TRUE	7.64e-68
CNTFR	IVW	4	0.00840715	0.0227031	0.711153	-0.00464171	0.0206482	0.843014	212.711	15.2043	2	0.000499385	15.5884	3	0.00137697	0.0215174	0.0644614	0.770278	0.00476969	0.0126767	0.706725	0.0636949	0.0430264	0.235349	0.00363274	0.0143447	0.816441	0.680082	TRUE	5.58e-163
TREM1	IVW	3	0.00218638	0.00597355	0.714358	-0.00325639	0.00373697	0.543679	445.75	0.134192	1	0.714124	0.893528	2	0.639695	0.0144107	0.0152473	0.517952	0.00326861	0.00621801	0.599119	0.00322349	0.00784253	0.720909	0.0032861	0.00631787	0.654819	0	TRUE	0
CHIT1	IVW	3	0.00312532	0.00862893	0.717209	-0.00554594	0.0204245	0.831206	1287.66	0.32741	1	0.567188	0.40114	2	0.818264	0.0301446	0.0998797	0.813397	0.00575547	0.00914101	0.528936	0.00591488	0.011281	0.65237	0.00585122	0.011274	0.655479	0	TRUE	6.8e-128
PTGFRN	IVW	5	0.00210561	0.00582631	0.717802	-0.00204921	0.00257136	0.48373	762.722	1.57058	3	0.666078	2.20569	4	0.697987	0.00743583	0.00887018	0.463399	0.00443637	0.00674232	0.510546	-0.000769856	0.00842974	0.931624	0.0028815	0.00725297	0.711444	0	TRUE	0
APOL3	IVW	3	0.00250388	0.00693096	0.717905	0.00482592	0.00357321	0.405745	798.837	0.0610706	1	0.804812	1.88515	2	0.389624	-0.0144384	0.0143318	0.497641	0.00174839	0.00732163	0.811263	0.00489215	0.00978273	0.666619	0.000979608	0.00846222	0.918416	0	TRUE	5.04e-250
GPC1	IVW	3	0.00247811	0.00700591	0.723551	0.00305133	0.00423607	0.602599	847.304	2.35969	1	0.124507	3.58404	2	0.166623	-0.00388306	0.0119423	0.799866	0.00229544	0.00549909	0.676369	-0.0030376	0.012824	0.83481	0.00237444	0.00511788	0.688284	0	TRUE	5.18e-74
SIGLEC12	IVW	4	0.00271481	0.00780709	0.728038	-0.000637437	0.0042686	0.89499	703.376	5.31325	2	0.0701847	5.37249	3	0.146467	0.00421283	0.0138221	0.789318	0.00102421	0.00665554	0.877698	-0.00352997	0.00906569	0.722992	-0.000736988	0.00695245	0.92227	0.0711558	TRUE	0
F7	IVW	5	-0.00163924	0.00474151	0.729551	-0.00606935	0.00543054	0.345162	731.054	0.696845	3	0.873946	1.94595	4	0.7457	0.00994183	0.0113954	0.447176	-4.99e-05	0.00494435	0.991955	-0.0194259	0.0108846	0.148865	0.00041026	0.00511239	0.939894	0	TRUE	8.38e-160
FHIT	IVW	3	-0.0063062	0.0185247	0.733539	-0.00628257	0.00993972	0.64116	62.3608	0.26205	1	0.608715	0.661558	2	0.718364	0.0872328	0.149144	0.663079	-0.00425582	0.0226236	0.850787	-0.00404112	0.026316	0.89205	0.0026616	0.0263771	0.92883	0	TRUE	1.74e-38
LILRA2	IVW	6	-0.00176655	0.00521377	0.734742	-0.004348	0.00442473	0.38141	717.592	5.79927	4	0.214649	7.19924	5	0.206239	0.00546121	0.00902619	0.577799	-0.000164128	0.0050675	0.974162	0.0106268	0.0105342	0.359375	0.000593422	0.00547991	0.917977	0.0983231	TRUE	1.24e-201
SLITRK6	IVW	3	-0.00360884	0.0106835	0.735517	0.00196992	0.00312956	0.642349	160.357	0.856891	1	0.35461	1.25311	2	0.534431	-0.01573	0.0220217	0.605132	-0.00458909	0.0111354	0.680252	0.0173601	0.0203978	0.484369	-0.00783269	0.0123251	0.590112	0	TRUE	1.29e-108
RTN4R	IVW	3	-0.00216863	0.00643778	0.736223	-0.000627357	0.0052258	0.923938	355.524	0.0750945	1	0.784059	0.0895065	2	0.956233	0.000457283	0.0228012	0.987234	-0.00254631	0.006455	0.693233	-0.00294483	0.00871828	0.767691	-0.00259947	0.00732362	0.756568	0	TRUE	1.45e-292
IGFLR1	IVW	3	-0.00185512	0.00561613	0.741158	-0.0108479	0.00684802	0.358481	994.027	0.485234	1	0.486061	2.99458	2	0.223735	0.0174837	0.0130424	0.408022	-0.000713722	0.00462457	0.877347	-0.00202787	0.0129468	0.889918	-0.000625818	0.00452818	0.902738	0.206541	TRUE	1.12e-41
CD300A	IVW	6	-0.00132111	0.00401301	0.741999	0.00108034	0.00242548	0.679064	968.659	2.72244	4	0.605293	2.92084	5	0.712189	-0.00385459	0.00696108	0.609255	-0.000174627	0.00432043	0.967759	0.00181434	0.0084138	0.83779	0.000385026	0.00442695	0.934068	0	TRUE	1.44e-173
VWA1	IVW	3	0.00235011	0.00720796	0.744391	-0.000902571	0.00826029	0.930714	802.808	2.64329	1	0.103988	2.67485	2	0.262521	0.0034083	0.0140169	0.848148	0.00320677	0.00662215	0.628209	0.00761877	0.0137093	0.634261	0.00707106	0.00685884	0.410923	0	TRUE	1.24e-39
CYB5R2	IVW	4	-0.00252314	0.00776541	0.745242	0.0033821	0.0054837	0.600249	200.939	0.371745	2	0.83038	0.752132	3	0.860879	-0.0210935	0.031095	0.567511	-0.00238239	0.00799911	0.765832	0.00382396	0.0117846	0.766878	-0.00278989	0.00868308	0.769066	0	TRUE	5.43e-203
EPHB1	IVW	3	0.00245359	0.00758911	0.746465	0.00430802	0.00282375	0.369371	593.276	0.938854	1	0.332573	3.26642	2	0.195301	-0.015679	0.0132862	0.447529	0.000879105	0.00628165	0.888701	-0.00152152	0.0076048	0.859922	0.000862219	0.00665111	0.908717	0.187597	TRUE	0
TPSB2	IVW	5	-0.00109291	0.00348555	0.75386	0.0109492	0.00991702	0.350164	2450.64	0.294207	3	0.961114	1.51319	4	0.824302	-0.0168057	0.0146522	0.334575	-0.00187747	0.00366704	0.608663	0.00707831	0.00655862	0.341215	-0.00304884	0.00429376	0.516869	0	TRUE	0
IGFBP3	IVW	3	0.00244233	0.00789683	0.757109	-0.000476755	0.00200729	0.851546	422.591	0.539835	1	0.462501	0.596247	2	0.74221	0.00369412	0.00949408	0.763768	0.00300923	0.0080445	0.70835	0.00587633	0.0126668	0.688303	0.00309889	0.0084058	0.747748	0	TRUE	9.16e-258
SFTPD	IVW	3	-0.0014834	0.0048842	0.761346	-0.00290892	0.0111628	0.837711	1726.71	0.355158	1	0.551208	0.423066	2	0.809343	0.00562256	0.0277025	0.872522	-0.00152116	0.00500883	0.761359	0.00387808	0.00774277	0.666155	-0.0032748	0.00553393	0.613989	0	TRUE	0
CCL8	IVW	8	-0.00121424	0.00402921	0.76314	0.00439375	0.00312626	0.209501	904.387	7.46043	6	0.280355	9.91645	7	0.193358	-0.0128683	0.00911094	0.207539	-0.00350201	0.00425594	0.410592	-0.0068894	0.00603274	0.291007	-0.00350253	0.00411944	0.423314	0.212607	TRUE	0
TGM3	IVW	4	0.00548596	0.018223	0.763379	0.00517836	0.00408098	0.332168	510.985	2.01131	2	0.365805	3.63052	3	0.304225	-0.0386104	0.038518	0.421727	0.0117691	0.0196787	0.549798	0.00192475	0.0255759	0.944748	0.0132661	0.020105	0.55649	0	TRUE	8.96e-44
NAGPA	IVW	3	-0.00256402	0.00858436	0.765181	0.00860204	0.0205429	0.747546	747.516	4.3955	1	0.0360339	5.16621	2	0.0755391	-0.0215906	0.0467976	0.724814	-0.00272818	0.00528069	0.605412	-0.0124073	0.016197	0.523719	-0.00365882	0.00505821	0.544628	0.249527	TRUE	3.39e-73
F11	IVW	3	-0.00178198	0.00599837	0.766408	-0.00929753	0.00794731	0.450256	641.12	0.0574978	1	0.810495	1.42615	2	0.490134	0.0285333	0.026598	0.477662	-0.000884885	0.00619941	0.886498	-0.00689743	0.0148879	0.688684	-0.00024086	0.0057572	0.97043	0	TRUE	2.19e-31
SHBG	IVW	3	-0.00302315	0.0103931	0.771143	0.00267256	0.00475024	0.673747	190.698	0.316548	1	0.57369	0.633084	2	0.728665	-0.0215729	0.0345699	0.644826	-0.0021908	0.0107497	0.83851	0.000246765	0.0156948	0.988883	-0.00238301	0.011022	0.848876	0	TRUE	3.84e-116
SFRP1	IVW	3	-0.0029201	0.0100828	0.772114	-0.0128705	0.00895883	0.387121	217.94	0.239558	1	0.624526	2.30345	2	0.316092	0.0911412	0.0661445	0.399664	0.00291561	0.0107585	0.786388	0.00418427	0.0167751	0.826305	0.00626006	0.0127406	0.671809	0.0706511	TRUE	5.67e-131
NAAA	IVW	4	0.0021288	0.00742046	0.774202	-0.00675782	0.00657911	0.412336	1812.98	6.39435	2	0.0408775	9.76758	3	0.0206487	0.020344	0.0191976	0.400342	0.00600364	0.00476576	0.207761	-0.0179468	0.0164968	0.35623	0.00925995	0.00497742	0.159768	0.529957	TRUE	8.97e-217
ACE	IVW	6	0.00183472	0.00642367	0.77517	-0.00343958	0.00706731	0.651943	1141.34	5.98745	4	0.200087	6.34201	5	0.274348	0.00746668	0.0135132	0.609996	0.00287018	0.00665301	0.66617	0.0177485	0.0148297	0.285022	0.00547735	0.00702518	0.470859	0	TRUE	0
PDXK	IVW	6	0.00333149	0.0117641	0.777031	0.00322339	0.00351006	0.41041	78.4156	3.57379	4	0.466748	4.41712	5	0.491049	-0.021622	0.0296099	0.505719	0.00181672	0.0139054	0.896053	-0.00538479	0.0212782	0.810293	0.00192453	0.0143182	0.89832	0	TRUE	9.05e-93
GLCE	IVW	3	0.001473	0.00520679	0.777254	-0.000343461	0.00308207	0.929348	967.547	0.29881	1	0.58463	0.311228	2	0.855889	0.00262949	0.0116108	0.858217	0.00139181	0.0051779	0.788084	-0.000718657	0.00801109	0.936694	0.000793345	0.00609526	0.908352	0	TRUE	6.9e-146
ECI2	IVW	3	-0.00174182	0.00625622	0.780694	0.00235139	0.00872202	0.832357	599.233	0.40575	1	0.524135	0.47843	2	0.787246	-0.00983388	0.0306609	0.802415	-0.0015598	0.00628841	0.8041	0.00197736	0.00966386	0.856807	-0.00181199	0.00665555	0.810959	0	TRUE	3.67e-45
ENGASE	IVW	4	0.00138035	0.00498259	0.781754	0.0202482	0.0107261	0.199675	854.386	0.774815	2	0.678814	4.3384	3	0.227166	-0.0355234	0.0199834	0.217437	0.00408088	0.00536967	0.447263	0.00759681	0.0102557	0.512562	0.00720073	0.00632034	0.337314	0.347621	TRUE	8.01e-308
MAGI2	IVW	7	-0.00129343	0.00468686	0.782571	0.00253417	0.00515016	0.643521	501.155	1.11693	5	0.952594	1.35905	6	0.968302	-0.00627072	0.0111483	0.598072	-0.00202232	0.00509877	0.69164	0.00173547	0.00983755	0.865773	-0.00176509	0.00502427	0.737362	0	TRUE	5.17e-148
KLK11	IVW	3	0.000724526	0.00263293	0.783179	-0.000184424	0.00351159	0.966596	4279.99	1.28525	1	0.256925	1.2888	2	0.524978	0.000905152	0.00455396	0.875092	0.000354415	0.00275326	0.897575	-0.00141288	0.00484702	0.798126	0.000352418	0.00275596	0.909946	0	TRUE	2.2e-107
EDAR	IVW	4	-0.00196099	0.00722352	0.786027	-0.000706804	0.00733792	0.932047	807.115	0.345387	2	0.841395	0.354665	3	0.94944	0.0005306	0.0268569	0.986031	-0.00188851	0.00740011	0.798569	-0.00101457	0.0125802	0.9408	-0.00181848	0.00763902	0.827174	0	TRUE	1.36e-250
CNTNAP2	IVW	3	0.00406304	0.0150497	0.78718	0.0143023	0.008948	0.355905	132.328	0.0358974	1	0.849727	2.59073	2	0.273798	-0.0912457	0.0610768	0.375522	0.00314813	0.0139473	0.821422	-0.0351381	0.0353878	0.425375	0.0155915	0.015533	0.421202	0.194045	TRUE	4.98e-79
LEFTY2	IVW	3	-0.00470885	0.0178825	0.792303	0.0323343	0.0880529	0.775956	184.047	4.62186	1	0.031567	5.2451	2	0.0726174	-0.183752	0.488148	0.770803	-0.0077405	0.0114214	0.497948	0.024409	0.0483489	0.663797	-0.011146	0.0119769	0.450291	0.256447	TRUE	3.13e-108
KL	IVW	3	-0.00275645	0.0105247	0.793395	0.00447486	0.00354288	0.42633	157.264	0.276779	1	0.59882	1.87209	2	0.392176	-0.0269672	0.0218677	0.433762	-0.0070597	0.0112058	0.52869	-0.00703585	0.0150887	0.68686	-0.00848694	0.0126135	0.570373	0	TRUE	1.12e-94
TP53I3	IVW	3	0.00222809	0.0085263	0.793846	-0.022073	0.00955445	0.260064	853.702	0.0803948	1	0.776763	5.41756	2	0.066618	0.0481886	0.0205578	0.256707	0.00382669	0.00528578	0.469091	0.00440817	0.00713793	0.599806	0.00380186	0.00508164	0.532379	0.607622	TRUE	1.13e-62
SERPINA9	IVW	4	0.00284629	0.0110347	0.796452	0.00317468	0.0103971	0.788954	127.492	1.5515	2	0.460357	1.64474	3	0.649289	-0.0147583	0.0587017	0.82497	-0.00118153	0.0114926	0.918115	-0.000152364	0.0186885	0.994007	-0.00122468	0.0114982	0.9219	0	TRUE	1.84e-102
LUM	IVW	5	-0.00214643	0.00835833	0.797332	0.0103847	0.00863432	0.315351	173.683	2.68611	3	0.442593	4.13264	4	0.388352	-0.0245766	0.020382	0.314322	-0.00722159	0.00938779	0.441743	-0.00769897	0.0147188	0.628563	-0.00812966	0.009945	0.459558	0	TRUE	3.73e-173
HP	IVW	3	0.00144195	0.0056691	0.799224	-0.0125796	0.00611806	0.288177	2415.49	0.0689752	1	0.792835	4.29667	2	0.116678	0.0332393	0.0159409	0.284684	-0.000250697	0.00451136	0.955684	-0.00113324	0.00625099	0.87285	-0.00127625	0.00541098	0.835492	0.507499	TRUE	2.95e-112
ANTXR2	IVW	3	0.00266011	0.0105925	0.801713	0.0013461	0.00287509	0.721235	169.36	0.760241	1	0.383253	0.979449	2	0.612795	-0.00508167	0.0196372	0.838793	0.00372241	0.0106996	0.727913	0.0092967	0.0170425	0.640117	0.00390445	0.0114012	0.764646	0	TRUE	1.18e-133
CLSTN1	IVW	3	-0.00105021	0.00421729	0.803342	0.013181	0.00861603	0.368573	1600.83	1.17612	1	0.278148	3.92863	2	0.140252	-0.0078872	0.00553374	0.389488	-0.00161725	0.00287745	0.574087	0.00337963	0.00974518	0.761832	-0.00190579	0.00293393	0.582608	0.231513	TRUE	1.04e-69
IL5RA	IVW	5	0.00123292	0.00495679	0.803567	0.000617648	0.00229535	0.805308	642.585	3.39928	3	0.334062	3.48133	4	0.480724	-0.0011164	0.0102013	0.919765	0.000786225	0.00534301	0.883014	-0.0083476	0.0101489	0.456989	0.000168913	0.00536674	0.976399	0	TRUE	2.68e-140
ANGPTL3	IVW	3	0.00173286	0.00723967	0.810829	0.000689039	0.00338792	0.872266	474.626	0.0554258	1	0.813877	0.0967898	2	0.952757	0.000222456	0.0103714	0.986347	0.00247017	0.00803144	0.758415	0.0031795	0.00968182	0.773805	0.00287007	0.00987309	0.798656	0	TRUE	0
COL6A2	IVW	3	-0.00344166	0.014416	0.811308	-0.00588611	0.00418201	0.393259	335.605	0.958412	1	0.327587	2.93943	2	0.229991	0.0229403	0.0221978	0.489529	-0.00275053	0.0147677	0.852246	-0.00895484	0.0201992	0.700874	-0.00255366	0.0190549	0.905659	0.0351938	TRUE	2.29e-111
GALNT16	IVW	3	0.00222957	0.00950715	0.814585	0.000622817	0.0169795	0.976659	220.033	1.83579	1	0.175445	1.83826	2	0.398865	-0.00166519	0.106959	0.99009	0.00422995	0.00978417	0.665505	0.00013894	0.0151857	0.993531	0.00614662	0.0115929	0.648949	0	TRUE	1.02e-132
ALKBH3	IVW	3	0.00184862	0.00808425	0.819125	-0.000579815	0.0023867	0.848281	314.147	0.0120388	1	0.91263	0.0710566	2	0.965095	0.00516249	0.0158565	0.799623	0.00222593	0.00821382	0.786393	0.00097915	0.0120973	0.942861	0.00248604	0.00889244	0.806069	0	TRUE	5.44e-193
CD48	IVW	4	0.00237809	0.0104777	0.82045	0.00656885	0.00281013	0.144398	284.251	1.89217	2	0.388259	7.35636	3	0.0613664	-0.0203183	0.0117917	0.227011	-0.0014013	0.00716055	0.844847	-0.00297352	0.00903817	0.763788	-0.00169064	0.00786758	0.843635	0.517911	TRUE	7.36e-271
XXYLT1	IVW	3	-0.00330903	0.0147531	0.822529	0.029241	0.0207892	0.393459	281.373	1.79094	1	0.180811	5.33411	2	0.0694564	-0.162769	0.114013	0.388995	-0.00411104	0.00885766	0.64256	0.0037391	0.0128864	0.799014	-0.00578407	0.0101254	0.625469	0.450652	TRUE	6.48e-167
PLXND1	IVW	3	0.00192565	0.00862909	0.823413	0.004396	0.00476895	0.525892	299.685	0.162912	1	0.686489	1.01262	2	0.602715	-0.0202095	0.0255164	0.573557	0.000820641	0.00896905	0.927098	-0.0037194	0.0135142	0.808972	0.000632457	0.00960146	0.953473	0	TRUE	3.75e-182
CD36	IVW	3	-0.00235639	0.0106851	0.825458	-0.00190094	0.00736547	0.839205	172.565	0.681399	1	0.409105	0.748009	2	0.687974	0.00819786	0.0422669	0.878039	-0.00320057	0.0114186	0.779252	0.00789681	0.0159291	0.669191	-0.00589213	0.0116912	0.66431	0	TRUE	4.89e-105
TAC1	IVW	3	-0.00205251	0.00979075	0.83395	0.000767048	0.00589686	0.917653	188.344	1.16745	1	0.279925	1.18721	2	0.552333	-0.00586789	0.031181	0.881581	-0.000923473	0.0102396	0.928139	0.00980387	0.0153367	0.588111	-0.0118182	0.0128839	0.455828	0	TRUE	3.66e-114
CST5	IVW	4	0.00111936	0.00545303	0.837358	-0.00217529	0.00969067	0.843236	1314.63	5.08258	2	0.0787648	5.21063	3	0.157008	0.00683387	0.0262981	0.819276	0.00191374	0.00494713	0.698875	0.00584547	0.00657993	0.439777	0.00214308	0.00452269	0.667958	0.0489084	TRUE	1.4e-84
QPCT	IVW	3	0.00178398	0.0086977	0.837487	-0.0126847	0.0111443	0.458904	271.31	0.310567	1	0.577332	1.60612	2	0.447957	0.0552454	0.0477677	0.453869	0.00117401	0.00925075	0.899012	-0.00443858	0.0129421	0.764324	-8.79e-05	0.0103724	0.994009	0	TRUE	4.13e-164
ITPA	IVW	4	0.0033952	0.0165954	0.837895	0.0140029	0.0270747	0.656534	1063.71	6.57889	2	0.0372744	7.4588	3	0.0586266	-0.0307956	0.0688087	0.69828	-0.00187934	0.0118348	0.873829	-0.00394169	0.0137547	0.793092	-0.00268504	0.0127279	0.846438	0.350789	TRUE	5.83e-305
CTSZ	IVW	4	-0.00149436	0.00753828	0.842861	-0.00411408	0.00205718	0.183521	902.755	0.535704	2	0.765021	4.53518	3	0.209174	0.00416171	0.00675195	0.600458	0.000460919	0.00615707	0.940326	0.00105327	0.0166633	0.953576	0.00105327	0.00656692	0.882765	0.000832641	TRUE	4.65e-40
NOG	IVW	5	-0.00137779	0.00697254	0.843356	-0.00469032	0.00479664	0.400269	302.637	2.76949	3	0.428548	3.72565	4	0.444407	0.00529638	0.00975721	0.624988	0.000493686	0.00730136	0.946092	0.00722682	0.0150201	0.655551	0.000641148	0.00753895	0.936312	0	TRUE	9.1e-304
CCL15	IVW	3	-0.000780363	0.00406313	0.847696	0.000975605	0.00658302	0.906335	1922.91	0.820176	1	0.365129	0.842139	2	0.656345	-0.00157571	0.0067313	0.853612	-0.000892427	0.00411175	0.828175	-0.00487967	0.0101881	0.679223	-0.00113416	0.00417664	0.811431	0	TRUE	1.11e-36
ADIPOQ	IVW	4	-0.00173737	0.00905736	0.847884	0.00320854	0.00359505	0.466307	233.092	2.94857	2	0.228942	4.12289	3	0.248496	-0.0105697	0.013636	0.519361	-0.00337893	0.00869977	0.697725	0.0176384	0.018141	0.402617	-0.0110049	0.0090593	0.311348	0	TRUE	1.46e-185
AP1G2	IVW	3	-0.00223573	0.011858	0.850453	-0.00856279	0.00644018	0.410525	173.876	0.653595	1	0.41883	2.4214	2	0.297989	0.0277597	0.0250019	0.466754	0.00188778	0.0109598	0.863244	0.00321705	0.0136005	0.835033	0.00213051	0.0129859	0.884763	0	TRUE	2.87e-104
FCRL1	IVW	3	0.00143551	0.00765125	0.851177	-0.00284746	0.00436127	0.631773	912.361	2.13087	1	0.144358	3.03921	2	0.218798	0.0120315	0.018587	0.634275	0.00217992	0.0061166	0.721545	-0.0276442	0.0216313	0.329535	0.00441282	0.00654623	0.569719	0	TRUE	1.17e-36
C9	IVW	4	-0.00242793	0.0132706	0.854833	-0.0112822	0.0102177	0.384589	109.121	2.68349	2	0.261389	4.31937	3	0.228979	0.0348109	0.0360765	0.43639	0.0065487	0.0132509	0.621159	0.00983879	0.0224218	0.690483	0.011634	0.0149373	0.492854	0.0617144	TRUE	4.67e-86
MANEA	IVW	4	0.00116614	0.00637733	0.854911	-0.00749106	0.00412542	0.211048	3693.82	4.48426	2	0.106232	11.8771	3	0.0078162	0.018543	0.0107057	0.225399	0.00364062	0.00348857	0.296677	-0.00157128	0.00577565	0.803231	0.00409246	0.00341857	0.317228	0.651222	TRUE	1.75e-144
VIM	IVW	3	-0.00365983	0.0200869	0.855426	-0.00252928	0.00549912	0.725559	53.2362	0.165476	1	0.684164	0.377023	2	0.828191	0.0371312	0.0909335	0.753202	-0.00351669	0.0218149	0.871931	-0.0133745	0.029171	0.691603	0.00461701	0.0247447	0.869197	0	TRUE	2.44e-33
CPA4	IVW	6	0.000631263	0.00357352	0.859783	-0.00257095	0.0102835	0.814896	5451.38	10.6959	4	0.0302029	10.863	5	0.0541643	0.00374043	0.0130529	0.788679	0.00183617	0.00257617	0.476	0.00189464	0.00616824	0.771102	0.00189464	0.00275398	0.522083	0.358884	TRUE	0
HTATIP2	IVW	6	-0.000837309	0.00495308	0.865759	0.000657674	0.00955187	0.948411	529.745	2.25322	4	0.689298	2.25796	5	0.812421	-0.00267505	0.0271465	0.926243	-0.00173325	0.00519796	0.738796	-0.00449551	0.00954071	0.657345	-0.00151175	0.00551185	0.794846	0	TRUE	1.07e-145
LILRA4	IVW	3	0.0016144	0.00957117	0.866054	0.000978075	0.00314309	0.807942	333.831	2.22881	1	0.135458	2.44464	2	0.294546	-0.00282206	0.019243	0.907298	0.00143757	0.00931385	0.877336	-0.0076298	0.0145292	0.651897	-0.000850136	0.00975093	0.938468	0	TRUE	3.77e-171
GFRA2	IVW	5	0.00129737	0.00774808	0.86702	-0.00120938	0.00324734	0.734332	325.535	7.28665	3	0.0633014	7.62353	4	0.106384	0.00626331	0.015947	0.720742	0.00358068	0.00620694	0.564018	-0.0141427	0.0183156	0.483104	0.00749528	0.0065233	0.314589	0.222114	TRUE	0
SEMA5A	IVW	5	-0.000398433	0.00238684	0.867426	-0.0012974	0.00158414	0.472793	3236.09	1.10959	3	0.774759	1.78035	4	0.776076	0.000935857	0.00288985	0.76732	-0.000155218	0.00241599	0.948774	-0.00498524	0.00798653	0.566328	5.53e-05	0.00250918	0.983479	0	TRUE	0
UNC5B	IVW	3	0.00221441	0.0135366	0.870056	0.000136089	0.00577998	0.985014	97.2206	0.0656933	1	0.797714	0.0662476	2	0.967419	0.00119004	0.0455646	0.983377	0.00183477	0.014306	0.89795	0.00225682	0.0181208	0.912274	0.00156529	0.0169618	0.934884	0	TRUE	2.33e-80
MMP10	IVW	4	-0.00130535	0.00805214	0.871217	-0.0149433	0.00673746	0.15682	401.059	0.241693	2	0.88617	5.16096	3	0.160383	0.0385024	0.018969	0.179514	0.00177835	0.00677152	0.792842	0.000333771	0.0102689	0.976112	0.00224742	0.00658302	0.755318	0.461866	TRUE	0
PCSK7	IVW	4	-0.000564639	0.00348413	0.871258	0.000280227	0.00202756	0.902735	1511.79	0.6653	2	0.717021	0.684402	3	0.876867	-0.00115121	0.00549103	0.853356	-0.000769259	0.00364167	0.832702	0.00187374	0.00645856	0.790625	-0.000906067	0.00348363	0.811621	0	TRUE	8.91e-149
PDE4A	IVW	3	-0.00143849	0.00919643	0.875703	0.00335536	0.00932695	0.780154	250.984	0.0284017	1	0.866168	0.157821	2	0.924123	-0.00680868	0.017533	0.76419	-0.00146145	0.00931611	0.875345	0.0111558	0.0180685	0.599891	-0.00248732	0.0102804	0.831368	0	TRUE	6.64e-154
VWC2	IVW	5	0.00105015	0.00676408	0.876621	0.00771274	0.00407658	0.154855	221.867	0.470773	3	0.925264	4.05029	4	0.399243	-0.0228837	0.0143253	0.208455	0.000528615	0.00685991	0.938577	0.0295031	0.0258728	0.317798	-0.00420559	0.00753153	0.606352	0.0858219	TRUE	3.7e-266
MBL2	IVW	5	0.000544586	0.00356943	0.878738	0.000938438	0.00648929	0.894185	2304.34	3.06379	3	0.381895	3.08514	4	0.543679	-0.00176571	0.0163778	0.920952	0.00256419	0.00478014	0.591664	-0.00148968	0.0054585	0.798433	0.00162023	0.00481617	0.753466	0	TRUE	5.05e-24
ITIH2	IVW	5	-0.00103286	0.00683598	0.879904	0.00537777	0.00300994	0.171963	1083.85	5.7895	3	0.122313	11.9499	4	0.0177279	-0.00921935	0.00715412	0.287895	-0.00382683	0.00421205	0.363592	-0.00289545	0.0184659	0.882998	-0.00484139	0.00421507	0.31474	0.539006	TRUE	2.43e-114
SAT2	IVW	3	-0.00315093	0.0209159	0.880253	-0.00484104	0.00773269	0.643905	203.51	7.04975	1	0.00792765	9.8128	2	0.00739909	0.0247611	0.0511504	0.71299	-0.0017502	0.00996636	0.8606	-0.0793144	0.0450219	0.220183	0.00794798	0.00953152	0.492088	0.604053	TRUE	4.51e-158
H6PD	IVW	4	0.000946294	0.00633716	0.881297	0.0035263	0.00397074	0.468199	1153.85	3.82879	2	0.147431	5.33862	3	0.148616	-0.00768901	0.0117368	0.57967	0.000840443	0.00484437	0.862267	-0.0102956	0.0125667	0.472654	0.000383581	0.00494701	0.943077	0.142154	TRUE	5.32e-87
CTSV	IVW	3	-0.00207548	0.0139885	0.88205	-0.000519991	0.00953523	0.965317	189.181	3.53621	1	0.0600424	3.54673	2	0.169761	0.00165959	0.0712827	0.985181	-0.00658387	0.011014	0.549991	-0.00551321	0.0147174	0.743945	-0.00719104	0.0115907	0.598261	0	TRUE	1.57e-112
CEL	IVW	5	0.00200074	0.0136144	0.883165	0.00871934	0.00873231	0.391617	323.243	9.17377	3	0.0270676	12.2226	4	0.0157704	-0.0149228	0.0217428	0.54179	-0.00299825	0.00903163	0.739911	-0.0136928	0.0121005	0.321051	-0.00474784	0.00959342	0.646618	0.530334	TRUE	0
VTN	IVW	4	0.00073036	0.00506316	0.885303	-0.091381	0.03731	0.133997	2142.4	0.648935	2	0.722912	6.64769	3	0.0840163	0.14406	0.058619	0.133263	0.00393036	0.00397947	0.32332	0.00743506	0.00573627	0.285629	0.00408405	0.00492247	0.467574	0.603565	TRUE	5.27e-269
CA10	IVW	3	0.00112563	0.0078838	0.886466	-0.00100893	0.00234309	0.741149	287.588	0.911192	1	0.339798	1.09661	2	0.57793	0.00561057	0.0130629	0.741737	0.00300014	0.00841598	0.72148	0.00488363	0.0111332	0.703748	0.0034664	0.00920712	0.742741	0	TRUE	5.8e-175
NCAM2	IVW	3	-0.00128876	0.0092757	0.889498	-0.00446353	0.0104881	0.743849	956.165	0.430422	1	0.511782	0.611539	2	0.736556	0.0224961	0.0566528	0.759362	-0.00256301	0.00974422	0.792529	0.000192945	0.0141756	0.990376	-0.00357559	0.0105801	0.767575	0	TRUE	1.95e-161
BPIFB1	IVW	5	-0.00160817	0.01212	0.894441	-0.00198717	0.00811626	0.822374	762.127	10.0907	3	0.017811	10.2923	4	0.0357816	0.00470378	0.0292684	0.882533	0.00347633	0.00885293	0.694559	0.00580597	0.0126916	0.671082	0.00693445	0.00896807	0.482536	0.419543	TRUE	0
SULT1A3	IVW	3	0.00395504	0.0320189	0.901694	0.00137998	0.0496358	0.982305	90.1552	3.47088	1	0.0624579	3.47357	2	0.176086	-0.00338714	0.267939	0.991953	-0.0184914	0.0309549	0.550263	-0.024709	0.0431188	0.624456	-0.0272863	0.0435483	0.594921	0	TRUE	1.92e-87
IL17RD	IVW	3	-0.000808587	0.00656076	0.901912	-0.0035857	0.00281473	0.423683	596.377	0.971181	1	0.324386	2.59402	2	0.273348	0.0121018	0.0116573	0.488094	0.00123986	0.00588141	0.833036	-0.00105292	0.0108338	0.931439	0.00238657	0.00581047	0.721091	0	TRUE	4.75e-93
AOC1	IVW	3	0.000513251	0.00433741	0.905805	-0.0153853	0.0108586	0.391261	1773.63	0.248091	1	0.618423	2.25565	2	0.323737	0.0357009	0.0251682	0.39092	0.00239252	0.00426795	0.575085	0.0027321	0.0055182	0.669571	0.00254714	0.00441521	0.622288	0.043847	TRUE	0
TMEM132A	IVW	4	-0.000838916	0.00711312	0.906116	0.00166378	0.00414477	0.726942	1016.17	0.691016	2	0.707861	0.852152	3	0.836957	-0.00448007	0.0115271	0.735005	-0.00122541	0.00773335	0.874096	-0.000974953	0.0112935	0.936644	-0.00110448	0.00809068	0.900062	0	TRUE	1.65e-72
PLAU	IVW	3	-0.0010762	0.00955965	0.910366	0.0303162	0.0157187	0.304514	491.19	0.391823	1	0.531343	4.11162	2	0.127989	-0.100074	0.0517604	0.303878	-0.000706493	0.00712588	0.921023	-0.0225354	0.0209458	0.394529	0.00653584	0.00775936	0.488282	0.48249	TRUE	1.99e-296
GP6	IVW	3	0.000829315	0.00758859	0.912977	0.00600171	0.0041934	0.388245	323.055	0.318927	1	0.572253	2.36734	2	0.306153	-0.0168121	0.0141627	0.445681	0.000738395	0.00692703	0.915109	0.0581487	0.0370837	0.257408	-0.00114357	0.00713845	0.887442	0	TRUE	9.57e-251
CFD	IVW	3	0.00147689	0.0137582	0.914514	-0.00562582	0.00580777	0.51013	115.287	0.51369	1	0.473546	1.45201	2	0.483837	0.0509874	0.0529311	0.511906	0.0036948	0.0143322	0.796563	-0.00017281	0.0200949	0.993919	0.00553445	0.0157789	0.759276	0	TRUE	6.12e-73
SIGLEC9	IVW	3	0.00045182	0.00423601	0.915057	-0.00441223	0.00259609	0.338577	1962.13	0.431583	1	0.511213	3.32012	2	0.190128	0.0110353	0.00704178	0.361583	0.00171226	0.00355569	0.630123	0.00129143	0.00461778	0.806004	0.00190856	0.00316384	0.607647	0.246492	TRUE	8.46e-223
C8G	IVW	5	-0.000522638	0.00491131	0.915253	-0.000419869	0.00188057	0.837667	721.904	1.34404	3	0.718703	1.39389	4	0.845257	0.00118767	0.00909956	0.904416	-0.000295484	0.00519032	0.954601	0.00208554	0.00800112	0.807227	-0.000311495	0.00527369	0.955733	0	TRUE	1.24e-128
SH3BGRL3	IVW	3	-0.0021358	0.0201541	0.915603	-0.0113374	0.00323785	0.177098	408.456	0.616221	1	0.432455	12.8769	2	0.00159888	0.032327	0.0126474	0.237413	0.000548607	0.00793008	0.944846	-0.0638539	0.0447559	0.289788	0.00771428	0.00844689	0.457507	0.782753	TRUE	1.73e-238
NPTX1	IVW	5	0.000858308	0.00856051	0.920135	0.0132597	0.00519009	0.0835906	572.39	0.545991	3	0.908677	7.0731	4	0.132075	-0.0330752	0.01476	0.110873	-0.00328623	0.00706138	0.641659	0.0406251	0.0242418	0.16908	-0.00525835	0.0070677	0.498208	0.490918	TRUE	6.26e-66
ELANE	IVW	7	-0.00108075	0.0112895	0.923735	0.00515991	0.0120131	0.685423	287.829	7.9309	5	0.160085	8.22354	6	0.22218	-0.0241126	0.0549801	0.679276	-0.00475862	0.0112103	0.671212	-0.0113361	0.0212855	0.613466	-0.00512271	0.0126569	0.699705	0.0471606	TRUE	0
IGF2R	IVW	3	-0.000584947	0.00647617	0.928031	0.00130977	0.00749164	0.889813	750.787	3.36299	1	0.0666767	3.46579	2	0.176772	-0.00389649	0.0209803	0.883098	-0.00185964	0.00494058	0.706619	-0.00554237	0.00734727	0.529365	-0.00167184	0.00535776	0.784536	0	TRUE	1.63e-83
FLRT2	IVW	3	-0.000709861	0.00838258	0.932514	-0.00418317	0.00303979	0.400054	317.958	0.923198	1	0.336637	2.81695	2	0.244516	0.0190889	0.0160275	0.44464	-0.000946513	0.00737481	0.897877	-0.021468	0.0170789	0.335662	0.0063219	0.00790821	0.50791	0.0447267	TRUE	3.91e-256
IGFBP7	IVW	4	0.00121562	0.0147092	0.934135	0.00403297	0.00393446	0.413132	372.891	4.08024	2	0.130013	6.2238	3	0.101215	-0.0157182	0.0220382	0.549699	0.00458499	0.0118784	0.699502	0.0180619	0.0210775	0.454483	0.00440647	0.0135691	0.766703	0.258104	TRUE	4.48e-155
MICB	IVW	5	-0.000897508	0.0109158	0.934471	-0.0097334	0.00895225	0.356471	2416.75	12.2029	3	0.00671955	17.0113	4	0.00192318	0.0175704	0.0200619	0.445603	0.00598203	0.00783455	0.445139	-0.0300116	0.0197356	0.20298	0.0151332	0.00698099	0.0960494	0.663177	TRUE	1.11e-296
CRTAC1	IVW	4	0.000429559	0.00523977	0.934662	0.0003164	0.00413315	0.945949	717.789	2.84713	2	0.240854	2.85547	3	0.41445	-0.000636846	0.015269	0.970521	-0.00143597	0.00535874	0.788723	-0.00201251	0.00997934	0.853076	-0.00158137	0.00612893	0.813081	0	TRUE	7.69e-70
TLR3	IVW	6	0.000491683	0.00631569	0.937947	-7.19e-05	0.00273847	0.980304	628.725	8.5694	4	0.0728113	8.57088	5	0.127454	0.000780681	0.0130734	0.955247	0.00148392	0.00552909	0.788403	0.00225134	0.00731506	0.770667	0.00159285	0.0056882	0.790672	0.183324	TRUE	2.64e-197
ADH7	IVW	3	-0.000582697	0.00751356	0.938184	0.000742302	0.00196725	0.7703	301.847	0.127551	1	0.720985	0.269929	2	0.873747	-0.0034043	0.0106005	0.802176	-0.00149531	0.00778369	0.847657	-0.000430953	0.0115577	0.973643	-0.00177489	0.00803421	0.84566	0	TRUE	8.59e-185
PDGFRB	IVW	7	0.000177599	0.00232158	0.939022	0.00247764	0.00267818	0.397357	2747.63	4.49965	5	0.47993	5.3555	6	0.49909	-0.00457677	0.00563923	0.453912	-0.000779798	0.00283087	0.782961	0.00204638	0.00383234	0.612552	-0.000757389	0.00281887	0.797171	0	TRUE	1.97e-170
MAN2B2	IVW	6	0.000648602	0.0085048	0.93921	-0.0131109	0.0042111	0.0357535	428.162	4.93826	4	0.293692	16.9053	5	0.00468288	0.0416312	0.0141309	0.0421318	0.00539977	0.00494939	0.275275	-0.00432824	0.00899346	0.650651	0.00501499	0.00508854	0.369614	0.716303	TRUE	1.03e-170
PGP	IVW	3	-0.000863521	0.0116688	0.941008	0.00311608	0.0153595	0.872574	177.824	2.54277	1	0.1108	2.64743	2	0.266145	-0.00859919	0.041418	0.869677	-0.000702688	0.0104558	0.946418	0.00153228	0.0190946	0.943348	-0.0020195	0.0112385	0.87395	0	TRUE	2.22e-139
RNASET2	IVW	3	-0.000517405	0.00722378	0.9429	0.0119023	0.00640735	0.314388	1085.78	0.903328	1	0.341891	4.35398	2	0.113382	-0.0292727	0.0162356	0.322381	-0.000472186	0.00567305	0.933666	-0.0122116	0.00890618	0.303913	-0.00223281	0.00678744	0.773437	0.452569	TRUE	3.26e-221
FLT4	IVW	3	0.00106787	0.0150377	0.943388	0.00243951	0.00294052	0.559114	111.168	0.282629	1	0.594983	0.970897	2	0.615421	-0.0193609	0.0288529	0.62375	-0.00101633	0.0160298	0.949446	0.0122272	0.0260759	0.685279	-0.00543424	0.0175859	0.786532	0	TRUE	1.21e-67
BDH2	IVW	3	0.0019238	0.0289685	0.947051	-0.00927245	0.0104289	0.537325	253.354	10.9476	1	0.000937239	19.602	2	5.54e-05	0.0606775	0.072829	0.557785	0.0164416	0.00973127	0.0911106	0.0158837	0.019154	0.494172	0.0167106	0.0101547	0.241587	0.802405	TRUE	1.73e-143
SIGLEC5	IVW	7	0.000173243	0.00271489	0.94912	-0.00364435	0.00251497	0.206996	2011.06	2.21976	5	0.817977	4.31955	6	0.633518	0.00742684	0.00569454	0.248971	1.64e-05	0.00316398	0.995854	-0.000825783	0.0043571	0.85593	-0.000103082	0.00317333	0.97514	0	TRUE	0
DAPK2	IVW	3	0.00117789	0.0199967	0.953029	0.00717013	0.048011	0.905623	371.687	13.6859	1	0.000216076	13.9911	2	0.00091595	-0.0274813	0.193929	0.910382	0.000666823	0.00760558	0.930135	-0.0151481	0.0278058	0.64053	3.7e-05	0.00836908	0.996876	0.714549	TRUE	1.5e-215
AHSG	IVW	3	-0.0004194	0.0073146	0.954276	0.00360881	0.00207574	0.332299	623.597	0.0688783	1	0.792977	3.09149	2	0.213153	-0.0144683	0.00999556	0.384879	-0.000899625	0.00585178	0.877819	0.0258115	0.0191909	0.310851	-0.00403508	0.0063491	0.590097	0.153192	TRUE	3.67e-40
PTGR1	IVW	3	-0.000509667	0.00904659	0.955073	-0.0011125	0.00455062	0.847358	1256.32	0.284609	1	0.593696	0.344376	2	0.841821	0.00169286	0.0127675	0.916079	-0.000618905	0.0090761	0.945634	-0.00296168	0.0156991	0.867774	-0.000539034	0.00893804	0.957395	0	TRUE	1.25e-138
NFASC	IVW	4	0.000288783	0.00521366	0.955828	0.00219057	0.0034268	0.588109	477.025	0.142609	2	0.931178	0.551244	3	0.907497	-0.00528551	0.0101599	0.654757	-0.000374817	0.00545951	0.945265	0.0115063	0.00818111	0.254281	-0.000852098	0.00563215	0.889346	0	TRUE	0
LGALS3	IVW	4	0.000328681	0.00635653	0.958762	0.000409405	0.0032954	0.912489	611.058	0.014351	2	0.99285	0.0297855	3	0.998645	-0.000631279	0.0100055	0.955431	0.00020312	0.00634187	0.974449	-0.000484166	0.0115359	0.969159	0.000203969	0.00666943	0.977523	0	TRUE	1.39e-33
MIA	IVW	4	0.000205036	0.00405649	0.959688	-0.00392345	0.00394903	0.425151	1339.5	1.50532	2	0.471111	2.49241	3	0.476664	0.00805564	0.00888219	0.460167	0.000110712	0.00456455	0.980649	0.00146942	0.00500263	0.788114	5.67e-05	0.00461709	0.990967	0	TRUE	1.22e-120
SCARF1	IVW	3	-0.000344037	0.00695329	0.960538	-0.00477451	0.0034233	0.396004	600.553	1.03032	1	0.310084	3.03451	2	0.219313	0.0140801	0.0118232	0.444674	-0.000257956	0.00565605	0.963623	0.00547785	0.0175435	0.784403	0.000320494	0.00559987	0.959564	0.0789928	TRUE	1.98e-25
PLXNB2	IVW	3	0.000240023	0.00498707	0.961613	-0.00188991	0.00522718	0.779137	603.162	0.0634085	1	0.801188	0.19413	2	0.907497	0.00659184	0.0182622	0.779474	0.000436745	0.00515193	0.932442	-0.00191108	0.00737091	0.819671	0.00152774	0.00584399	0.818227	0	TRUE	2.78e-146
PILRA	IVW	3	-0.000292703	0.00608448	0.961631	-0.0344471	0.0192452	0.324351	4576.66	0.0828602	1	0.773458	3.28663	2	0.193338	0.0446733	0.0255664	0.330915	-0.00107569	0.00527576	0.838438	-0.0108447	0.009628	0.376992	0.00682673	0.00588889	0.366051	0.366596	TRUE	1.75e-230
HEBP1	IVW	4	-0.000202467	0.00435116	0.962886	-0.00290775	0.00237016	0.344715	1305.87	2.54217	2	0.280526	4.45526	3	0.216316	0.00426228	0.00542668	0.514473	0.000600377	0.0039044	0.877791	0.00108831	0.00512864	0.845549	0.000752049	0.00388814	0.858984	0	TRUE	8.26e-173
GPC5	IVW	5	0.000279109	0.0060559	0.963239	-0.00758763	0.00396409	0.151515	546.073	1.67362	3	0.642815	5.33737	4	0.254399	0.0251194	0.0139965	0.170585	0.000134415	0.00597957	0.982066	-0.0213972	0.0149061	0.224488	0.00629334	0.00609554	0.360194	0.273014	TRUE	8.49e-144
CLEC12A	IVW	3	-0.000225456	0.00582843	0.969144	-0.0113179	0.0137583	0.56176	2264.97	0.00887738	1	0.924935	0.685591	2	0.709783	0.0206177	0.0259991	0.573166	0.000241813	0.00580136	0.966752	-0.00665146	0.00942354	0.55343	0.0020043	0.00679654	0.795865	0	TRUE	0
SIRPB1	IVW	5	8.38e-05	0.00249841	0.973247	-0.00305733	0.004371	0.534621	5227.49	0.0904602	3	0.992957	0.579703	4	0.965292	0.00468212	0.00703288	0.553187	0.000423932	0.00263475	0.872172	-0.000148521	0.00328028	0.966057	0.000309854	0.00281345	0.917608	0	TRUE	1.09e-77
ALAD	IVW	4	0.00103934	0.0342353	0.975781	-0.0321809	0.0202046	0.252226	183.005	4.70372	2	0.0951921	10.67	3	0.0136508	0.167271	0.108017	0.261588	0.011645	0.0235233	0.620572	0.0158127	0.0257686	0.582845	0.0158127	0.0250357	0.57249	0.615008	TRUE	4.81e-214
SEMA4D	IVW	4	0.000173583	0.0062289	0.977768	-0.000728844	0.00507137	0.898897	1151.35	1.04706	2	0.592425	1.06772	3	0.784872	0.00123466	0.00965967	0.909987	0.000206705	0.0067107	0.975427	0.00322171	0.0100182	0.76887	0.000170771	0.00634252	0.980211	0	TRUE	6.29e-70
OLFM2	IVW	4	-0.000128633	0.00470408	0.978185	0.000170281	0.00324415	0.96291	953.396	0.0314079	2	0.984419	0.034163	3	0.998338	-0.000715667	0.012133	0.958328	-0.00010196	0.00515749	0.984227	0.000981082	0.00700535	0.897496	-0.000476843	0.0055897	0.937391	0	TRUE	2.9e-216
COLEC11	IVW	6	0.000100166	0.00378669	0.978897	0.0018048	0.00291696	0.569593	1439.34	6.37444	4	0.172875	6.98451	5	0.221795	-0.00318569	0.00667546	0.658107	-0.00188821	0.00355696	0.595522	-0.00294959	0.00651891	0.669888	-0.00209191	0.00339218	0.564436	0.0275239	TRUE	5.46e-216
GSTZ1	IVW	4	8.5e-05	0.00343644	0.980272	-0.00279248	0.0023659	0.359242	3446.15	0.272034	2	0.872828	1.66515	3	0.64471	0.00635853	0.00632934	0.420879	0.00126127	0.00370883	0.733802	0.000963153	0.00444985	0.842523	0.00129159	0.00401476	0.768785	0	TRUE	1.04e-281
PPIC	IVW	3	0.000118118	0.00544894	0.982705	-0.00121306	0.00299957	0.755344	1114.37	2.67e-05	1	0.99588	0.163576	2	0.921467	0.00399727	0.0110317	0.778693	0.000606681	0.00562483	0.914109	0.00094811	0.00883695	0.924352	0.000785709	0.00599954	0.907791	0	TRUE	3.85e-63
MXRA7	IVW	3	0.000151078	0.00973962	0.987624	-0.000904894	0.0249167	0.97689	446.017	3.92597	1	0.0475458	3.93114	2	0.140076	0.00341004	0.0907867	0.976099	0.0014166	0.00709355	0.841713	0.00803584	0.020441	0.732175	0.00247213	0.00705462	0.759484	0	TRUE	6.34e-267
APOH	IVW	3	5.58e-05	0.00372618	0.988052	-0.00187997	0.00533167	0.78419	913.875	1.09749	1	0.294819	1.23394	2	0.539578	0.00176902	0.00623261	0.823937	0.000546243	0.00390769	0.888829	0.00305243	0.00641779	0.68123	0.000617232	0.00374742	0.884315	0	TRUE	1.05e-74
GHR	IVW	3	-0.000174041	0.0130873	0.98939	0.00795006	0.00426235	0.313306	154.372	0.0547117	1	0.815058	3.53362	2	0.170878	-0.0442339	0.0255921	0.333912	-0.00306191	0.0103683	0.767753	-0.0116697	0.0202499	0.622634	-0.00613532	0.0110597	0.634827	0.359143	TRUE	3.15e-122
ADAMTS13	IVW	7	-8.33e-05	0.006358	0.989543	-0.00482617	0.00916344	0.620938	657.189	14.5357	5	0.0125417	15.3421	6	0.0177563	0.00683749	0.0147862	0.663204	0.00846076	0.00513766	0.0995969	0.00314709	0.0101178	0.766288	0.00743505	0.00510824	0.195776	0.485543	TRUE	0
TNC	IVW	5	-5.18e-05	0.00515382	0.991974	-0.00138076	0.00436947	0.772711	1367.39	5.81257	3	0.121094	6.00604	4	0.198698	0.00261175	0.0102627	0.815565	-0.00113182	0.0047143	0.810266	-0.0028191	0.00585686	0.655427	-0.000910361	0.00467405	0.855066	0.0110813	TRUE	0
ITIH5	IVW	3	-0.000124753	0.0129926	0.992339	0.00729885	0.0399534	0.884968	456.297	6.79626	1	0.00913491	7.02307	2	0.029851	-0.0228681	0.125801	0.885525	-0.0020543	0.00713857	0.773519	0.0078747	0.0155101	0.662107	-0.0032651	0.00721229	0.695123	0.433081	TRUE	0
RNASE6	IVW	5	4.9e-05	0.00569052	0.993128	-0.000888523	0.00247476	0.743352	958.764	2.40106	3	0.493437	2.52997	4	0.639278	0.00341224	0.0109604	0.775935	0.0031146	0.00629091	0.620532	0.00361485	0.0128893	0.793037	0.0037737	0.00621783	0.57667	0	TRUE	0
CHRDL2	IVW	4	-7.59e-05	0.00889201	0.993188	0.0024158	0.0044875	0.64424	392.119	4.54151	2	0.103234	5.1996	3	0.157751	-0.007404	0.0169967	0.705623	-0.00202274	0.00662267	0.760042	0.000167915	0.00975339	0.987345	-0.00313515	0.00709637	0.688543	0.0686536	TRUE	0
TIMP4	IVW	3	-3.65e-05	0.00588178	0.995049	-0.00715086	0.0111221	0.636237	414.863	0.0898343	1	0.764388	0.503208	2	0.777553	0.01824	0.0290285	0.642854	-5.27e-05	0.00575061	0.992688	-0.0103642	0.0101459	0.414457	0.00162607	0.00598748	0.81141	0	TRUE	0
PSMB4	IVW	2	-0.0304605	0.00639679	1.92e-06	NA	NA	NA	NA	NA	NA	NA	2.08573	1	0.148681	NA	NA	NA	NA	NA	NA	NA	NA	NA	NA	NA	NA	NA	TRUE	1.53e-08
PSMB1	IVW	2	-0.0314547	0.0066844	2.53e-06	NA	NA	NA	NA	NA	NA	NA	0.0665684	1	0.7964	NA	NA	NA	NA	NA	NA	NA	NA	NA	NA	NA	NA	NA	TRUE	4.49e-06
RARRES2	IVW	2	0.0295719	0.00889146	0.000881411	NA	NA	NA	NA	NA	NA	NA	0.75868	1	0.383742	NA	NA	NA	NA	NA	NA	NA	NA	NA	NA	NA	NA	NA	TRUE	1.14e-147
MUC16	IVW	2	-0.0378959	0.012738	0.00292967	NA	NA	NA	NA	NA	NA	NA	8.26e-05	1	0.992749	NA	NA	NA	NA	NA	NA	NA	NA	NA	NA	NA	NA	NA	TRUE	4.03e-94
CTSS	IVW	2	0.0210736	0.00719491	0.00340096	NA	NA	NA	NA	NA	NA	NA	0.0589003	1	0.808243	NA	NA	NA	NA	NA	NA	NA	NA	NA	NA	NA	NA	NA	TRUE	6.45e-29
CD46	IVW	2	0.0232008	0.00825491	0.00494578	NA	NA	NA	NA	NA	NA	NA	0.0366794	1	0.848119	NA	NA	NA	NA	NA	NA	NA	NA	NA	NA	NA	NA	NA	TRUE	5.4e-177
PLEKHA1	IVW	2	-0.0577872	0.0208729	0.00563106	NA	NA	NA	NA	NA	NA	NA	0.269117	1	0.603925	NA	NA	NA	NA	NA	NA	NA	NA	NA	NA	NA	NA	NA	TRUE	1.79e-27
BOLA1	IVW	2	-0.0206479	0.00758927	0.00651494	NA	NA	NA	NA	NA	NA	NA	0.861855	1	0.35322	NA	NA	NA	NA	NA	NA	NA	NA	NA	NA	NA	NA	NA	FALSE	0.446202
RSPO3	IVW	2	0.028024	0.0106108	0.0082642	NA	NA	NA	NA	NA	NA	NA	1.41354	1	0.23447	NA	NA	NA	NA	NA	NA	NA	NA	NA	NA	NA	NA	NA	TRUE	2.48e-153
POR	IVW	2	0.0334527	0.0128023	0.00897451	NA	NA	NA	NA	NA	NA	NA	0.444742	1	0.504842	NA	NA	NA	NA	NA	NA	NA	NA	NA	NA	NA	NA	NA	TRUE	4.22e-73
HTN3	IVW	2	0.0396746	0.0154389	0.0101765	NA	NA	NA	NA	NA	NA	NA	0.0724873	1	0.787749	NA	NA	NA	NA	NA	NA	NA	NA	NA	NA	NA	NA	NA	TRUE	1.4e-75
CREB3L4	IVW	2	0.0249384	0.00991329	0.0118812	NA	NA	NA	NA	NA	NA	NA	0.100028	1	0.751796	NA	NA	NA	NA	NA	NA	NA	NA	NA	NA	NA	NA	NA	TRUE	1.61e-138
ECM1	IVW	2	-0.0206723	0.00831333	0.0128953	NA	NA	NA	NA	NA	NA	NA	1.90637	1	0.167367	NA	NA	NA	NA	NA	NA	NA	NA	NA	NA	NA	NA	NA	TRUE	6.97e-60
COL6A3	IVW	2	0.0406263	0.0165891	0.0143266	NA	NA	NA	NA	NA	NA	NA	0.620297	1	0.430937	NA	NA	NA	NA	NA	NA	NA	NA	NA	NA	NA	NA	NA	TRUE	1.06e-54
CTSE	IVW	2	0.0128658	0.00530494	0.0152979	NA	NA	NA	NA	NA	NA	NA	0.239397	1	0.624642	NA	NA	NA	NA	NA	NA	NA	NA	NA	NA	NA	NA	NA	TRUE	7.75e-12
COL18A1	IVW	2	0.0332579	0.0139245	0.0169194	NA	NA	NA	NA	NA	NA	NA	1.59e-06	1	0.998993	NA	NA	NA	NA	NA	NA	NA	NA	NA	NA	NA	NA	NA	TRUE	1.59e-84
GNMT	IVW	2	0.0198459	0.00886072	0.0251065	NA	NA	NA	NA	NA	NA	NA	0.215342	1	0.642612	NA	NA	NA	NA	NA	NA	NA	NA	NA	NA	NA	NA	NA	TRUE	2.73e-162
SELP	IVW	2	0.0166407	0.0074498	0.0255022	NA	NA	NA	NA	NA	NA	NA	2.15e-05	1	0.996297	NA	NA	NA	NA	NA	NA	NA	NA	NA	NA	NA	NA	NA	TRUE	2.73e-236
NUCB1	IVW	2	0.0315579	0.0145135	0.0296769	NA	NA	NA	NA	NA	NA	NA	0.0313532	1	0.859455	NA	NA	NA	NA	NA	NA	NA	NA	NA	NA	NA	NA	NA	TRUE	3.35e-55
NEGR1	IVW	2	0.0309145	0.0143561	0.0312867	NA	NA	NA	NA	NA	NA	NA	0.994105	1	0.318741	NA	NA	NA	NA	NA	NA	NA	NA	NA	NA	NA	NA	NA	TRUE	1.41e-54
HAGH	IVW	2	0.0280366	0.0130211	0.031306	NA	NA	NA	NA	NA	NA	NA	0.459141	1	0.498026	NA	NA	NA	NA	NA	NA	NA	NA	NA	NA	NA	NA	NA	TRUE	2.49e-70
PNP	IVW	2	0.0288052	0.0135298	0.0332531	NA	NA	NA	NA	NA	NA	NA	0.000459842	1	0.982892	NA	NA	NA	NA	NA	NA	NA	NA	NA	NA	NA	NA	NA	TRUE	7.6e-62
OAF	IVW	2	0.0124842	0.00612115	0.041398	NA	NA	NA	NA	NA	NA	NA	0.0701832	1	0.79107	NA	NA	NA	NA	NA	NA	NA	NA	NA	NA	NA	NA	NA	TRUE	0
KRT1	IVW	2	-0.0465063	0.0232075	0.0450771	NA	NA	NA	NA	NA	NA	NA	0.0184558	1	0.891938	NA	NA	NA	NA	NA	NA	NA	NA	NA	NA	NA	NA	NA	TRUE	3.65e-29
DDT	IVW	2	-0.0292497	0.0147627	0.0475549	NA	NA	NA	NA	NA	NA	NA	0.705511	1	0.400938	NA	NA	NA	NA	NA	NA	NA	NA	NA	NA	NA	NA	NA	TRUE	4.16e-60
GPCPD1	IVW	2	-0.040858	0.0209317	0.0509418	NA	NA	NA	NA	NA	NA	NA	0.109104	1	0.741167	NA	NA	NA	NA	NA	NA	NA	NA	NA	NA	NA	NA	NA	TRUE	1.35e-27
CST6	IVW	2	0.0219073	0.0112833	0.0521882	NA	NA	NA	NA	NA	NA	NA	0.0617296	1	0.803783	NA	NA	NA	NA	NA	NA	NA	NA	NA	NA	NA	NA	NA	TRUE	5.55e-76
CFH	IVW	2	0.0205588	0.0108972	0.0592117	NA	NA	NA	NA	NA	NA	NA	1.36826	1	0.242112	NA	NA	NA	NA	NA	NA	NA	NA	NA	NA	NA	NA	NA	TRUE	1.75e-148
LRP11	IVW	2	0.00794976	0.00430859	0.0650234	NA	NA	NA	NA	NA	NA	NA	1.27984	1	0.25793	NA	NA	NA	NA	NA	NA	NA	NA	NA	NA	NA	NA	NA	TRUE	2.55e-19
C1QL1	IVW	2	0.0178265	0.00974727	0.0674184	NA	NA	NA	NA	NA	NA	NA	0.0622762	1	0.802934	NA	NA	NA	NA	NA	NA	NA	NA	NA	NA	NA	NA	NA	TRUE	3.29e-130
SERPINB4	IVW	2	-0.0488604	0.0269037	0.0693524	NA	NA	NA	NA	NA	NA	NA	0.138106	1	0.710171	NA	NA	NA	NA	NA	NA	NA	NA	NA	NA	NA	NA	NA	TRUE	1.75e-75
CD58	IVW	2	-0.0204046	0.0114803	0.0755089	NA	NA	NA	NA	NA	NA	NA	0.000837547	1	0.976912	NA	NA	NA	NA	NA	NA	NA	NA	NA	NA	NA	NA	NA	TRUE	3.59e-124
TNFSF8	IVW	2	-0.0239758	0.0137925	0.0821545	NA	NA	NA	NA	NA	NA	NA	0.151823	1	0.696799	NA	NA	NA	NA	NA	NA	NA	NA	NA	NA	NA	NA	NA	TRUE	9.93e-64
UGT1A1	IVW	2	0.014778	0.00927014	0.110901	NA	NA	NA	NA	NA	NA	NA	0.132564	1	0.715788	NA	NA	NA	NA	NA	NA	NA	NA	NA	NA	NA	NA	NA	TRUE	1.79e-149
UGDH	IVW	2	0.0106576	0.00679228	0.116631	NA	NA	NA	NA	NA	NA	NA	0.00109489	1	0.973603	NA	NA	NA	NA	NA	NA	NA	NA	NA	NA	NA	NA	NA	TRUE	1.06e-274
PPID	IVW	2	0.0127138	0.00825901	0.12371	NA	NA	NA	NA	NA	NA	NA	1.03626	1	0.308692	NA	NA	NA	NA	NA	NA	NA	NA	NA	NA	NA	NA	NA	TRUE	4.87e-183
PRSS22	IVW	2	-0.0131718	0.00858494	0.124959	NA	NA	NA	NA	NA	NA	NA	0.170145	1	0.679983	NA	NA	NA	NA	NA	NA	NA	NA	NA	NA	NA	NA	NA	TRUE	2.9e-159
PTHLH	IVW	2	0.0259133	0.0168946	0.125074	NA	NA	NA	NA	NA	NA	NA	0.377875	1	0.538743	NA	NA	NA	NA	NA	NA	NA	NA	NA	NA	NA	NA	NA	TRUE	5.7e-46
RNPEP	IVW	2	0.0225022	0.014889	0.130703	NA	NA	NA	NA	NA	NA	NA	0.0753477	1	0.783704	NA	NA	NA	NA	NA	NA	NA	NA	NA	NA	NA	NA	NA	TRUE	0
SERPINE2	IVW	2	-0.00913581	0.00604685	0.13083	NA	NA	NA	NA	NA	NA	NA	0.103139	1	0.748095	NA	NA	NA	NA	NA	NA	NA	NA	NA	NA	NA	NA	NA	TRUE	8.32e-109
ROBO2	IVW	2	-0.0349155	0.0234369	0.136286	NA	NA	NA	NA	NA	NA	NA	0.98863	1	0.320077	NA	NA	NA	NA	NA	NA	NA	NA	NA	NA	NA	NA	NA	TRUE	1.16e-19
SMPDL3A	IVW	2	0.0139277	0.0093613	0.136806	NA	NA	NA	NA	NA	NA	NA	0.0782593	1	0.77967	NA	NA	NA	NA	NA	NA	NA	NA	NA	NA	NA	NA	NA	TRUE	1.8e-164
HS6ST1	IVW	2	0.0274584	0.0187328	0.142704	NA	NA	NA	NA	NA	NA	NA	2.22023	1	0.136213	NA	NA	NA	NA	NA	NA	NA	NA	NA	NA	NA	NA	NA	TRUE	2.21e-76
SULT2A1	IVW	2	-0.0171951	0.0122018	0.158768	NA	NA	NA	NA	NA	NA	NA	1.0488	1	0.305785	NA	NA	NA	NA	NA	NA	NA	NA	NA	NA	NA	NA	NA	TRUE	7.49e-89
APOM	IVW	2	0.0331727	0.0235407	0.158787	NA	NA	NA	NA	NA	NA	NA	4.9285	1	0.0264173	NA	NA	NA	NA	NA	NA	NA	NA	NA	NA	NA	NA	NA	TRUE	1.92e-106
LYZ	IVW	2	0.00795767	0.00568706	0.161735	NA	NA	NA	NA	NA	NA	NA	0.419551	1	0.517161	NA	NA	NA	NA	NA	NA	NA	NA	NA	NA	NA	NA	NA	TRUE	4.69e-89
TCN1	IVW	2	-0.00858087	0.00616047	0.163652	NA	NA	NA	NA	NA	NA	NA	0.117667	1	0.731578	NA	NA	NA	NA	NA	NA	NA	NA	NA	NA	NA	NA	NA	TRUE	0
AMY2B	IVW	2	0.0081991	0.00591798	0.165914	NA	NA	NA	NA	NA	NA	NA	0.0312078	1	0.859778	NA	NA	NA	NA	NA	NA	NA	NA	NA	NA	NA	NA	NA	TRUE	3.49e-138
ATP1B2	IVW	2	-0.0183795	0.0134765	0.172625	NA	NA	NA	NA	NA	NA	NA	0.282148	1	0.595297	NA	NA	NA	NA	NA	NA	NA	NA	NA	NA	NA	NA	NA	TRUE	0
CACNA2D3	IVW	2	0.0256486	0.0191391	0.180208	NA	NA	NA	NA	NA	NA	NA	0.10413	1	0.746929	NA	NA	NA	NA	NA	NA	NA	NA	NA	NA	NA	NA	NA	TRUE	4.43e-260
SERPINF1	IVW	2	-0.0383176	0.0288744	0.184494	NA	NA	NA	NA	NA	NA	NA	16.3214	1	5.35e-05	NA	NA	NA	NA	NA	NA	NA	NA	NA	NA	NA	NA	NA	TRUE	7.48e-211
GKN2	IVW	2	-0.00657308	0.00508435	0.196078	NA	NA	NA	NA	NA	NA	NA	0.259874	1	0.610207	NA	NA	NA	NA	NA	NA	NA	NA	NA	NA	NA	NA	NA	TRUE	8.6e-60
DHX58	IVW	2	-0.0174874	0.0135603	0.19719	NA	NA	NA	NA	NA	NA	NA	1.36199	1	0.243192	NA	NA	NA	NA	NA	NA	NA	NA	NA	NA	NA	NA	NA	TRUE	3.03e-112
BIN1	IVW	2	-0.0189556	0.0148522	0.201856	NA	NA	NA	NA	NA	NA	NA	0.0684018	1	0.793678	NA	NA	NA	NA	NA	NA	NA	NA	NA	NA	NA	NA	NA	TRUE	2.88e-55
APCS	IVW	2	-0.0119502	0.00944037	0.205563	NA	NA	NA	NA	NA	NA	NA	0.0855004	1	0.769977	NA	NA	NA	NA	NA	NA	NA	NA	NA	NA	NA	NA	NA	TRUE	2.75e-181
EGFLAM	IVW	2	-0.00934256	0.00753625	0.215093	NA	NA	NA	NA	NA	NA	NA	0.595456	1	0.440317	NA	NA	NA	NA	NA	NA	NA	NA	NA	NA	NA	NA	NA	TRUE	1.3e-202
SHANK3	IVW	2	0.00818939	0.00663189	0.216886	NA	NA	NA	NA	NA	NA	NA	0.584345	1	0.444614	NA	NA	NA	NA	NA	NA	NA	NA	NA	NA	NA	NA	NA	TRUE	3.44e-56
KLK13	IVW	2	0.0168367	0.0136666	0.217966	NA	NA	NA	NA	NA	NA	NA	0.276121	1	0.599255	NA	NA	NA	NA	NA	NA	NA	NA	NA	NA	NA	NA	NA	TRUE	6.46e-79
HAVCR1	IVW	2	-0.0243576	0.019906	0.221092	NA	NA	NA	NA	NA	NA	NA	0.123675	1	0.725083	NA	NA	NA	NA	NA	NA	NA	NA	NA	NA	NA	NA	NA	TRUE	1.31e-42
MGAT4B	IVW	2	-0.00682194	0.00557864	0.22138	NA	NA	NA	NA	NA	NA	NA	0.100468	1	0.751268	NA	NA	NA	NA	NA	NA	NA	NA	NA	NA	NA	NA	NA	TRUE	5.04e-61
NPNT	IVW	2	-0.0276768	0.0226677	0.222094	NA	NA	NA	NA	NA	NA	NA	0.535355	1	0.464364	NA	NA	NA	NA	NA	NA	NA	NA	NA	NA	NA	NA	NA	TRUE	4.4e-21
MTHFSD	IVW	2	-0.0299819	0.0251027	0.232334	NA	NA	NA	NA	NA	NA	NA	0.00691746	1	0.933715	NA	NA	NA	NA	NA	NA	NA	NA	NA	NA	NA	NA	NA	TRUE	1.68e-25
TGFBR3	IVW	2	0.0304198	0.0256729	0.236056	NA	NA	NA	NA	NA	NA	NA	1.72214	1	0.189418	NA	NA	NA	NA	NA	NA	NA	NA	NA	NA	NA	NA	NA	TRUE	2.5e-32
PLAT	IVW	2	-0.0247193	0.0210788	0.240913	NA	NA	NA	NA	NA	NA	NA	3.77419	1	0.0520492	NA	NA	NA	NA	NA	NA	NA	NA	NA	NA	NA	NA	NA	TRUE	1.36e-135
BOC	IVW	2	-0.0111722	0.009527	0.240922	NA	NA	NA	NA	NA	NA	NA	0.579033	1	0.446692	NA	NA	NA	NA	NA	NA	NA	NA	NA	NA	NA	NA	NA	TRUE	1.4e-127
GCLM	IVW	2	-0.0221905	0.0190058	0.242982	NA	NA	NA	NA	NA	NA	NA	0.163344	1	0.686096	NA	NA	NA	NA	NA	NA	NA	NA	NA	NA	NA	NA	NA	TRUE	4.12e-35
PPIL1	IVW	2	-0.00548214	0.00476611	0.250047	NA	NA	NA	NA	NA	NA	NA	0.58254	1	0.445319	NA	NA	NA	NA	NA	NA	NA	NA	NA	NA	NA	NA	NA	TRUE	5.37e-38
CA1	IVW	2	0.01575	0.0137432	0.251787	NA	NA	NA	NA	NA	NA	NA	2.2176	1	0.136445	NA	NA	NA	NA	NA	NA	NA	NA	NA	NA	NA	NA	NA	TRUE	1.54e-132
PGM2	IVW	2	-0.0114118	0.0100221	0.254848	NA	NA	NA	NA	NA	NA	NA	0.543253	1	0.461088	NA	NA	NA	NA	NA	NA	NA	NA	NA	NA	NA	NA	NA	TRUE	2.37e-86
COMP	IVW	2	-0.0145772	0.0128137	0.255278	NA	NA	NA	NA	NA	NA	NA	1.29662	1	0.254832	NA	NA	NA	NA	NA	NA	NA	NA	NA	NA	NA	NA	NA	TRUE	5.23e-137
ANXA11	IVW	2	-0.0362193	0.0321047	0.259252	NA	NA	NA	NA	NA	NA	NA	0.94728	1	0.330413	NA	NA	NA	NA	NA	NA	NA	NA	NA	NA	NA	NA	NA	TRUE	3.43e-15
PLG	IVW	2	0.015854	0.0141652	0.263045	NA	NA	NA	NA	NA	NA	NA	3.04033	1	0.0812194	NA	NA	NA	NA	NA	NA	NA	NA	NA	NA	NA	NA	NA	TRUE	2.03e-170
AMIGO2	IVW	2	-0.020408	0.0184409	0.268436	NA	NA	NA	NA	NA	NA	NA	0.0191169	1	0.890032	NA	NA	NA	NA	NA	NA	NA	NA	NA	NA	NA	NA	NA	TRUE	2.05e-44
NID1	IVW	2	-0.0139413	0.01287	0.278701	NA	NA	NA	NA	NA	NA	NA	0.605919	1	0.436329	NA	NA	NA	NA	NA	NA	NA	NA	NA	NA	NA	NA	NA	TRUE	6.13e-95
SVEP1	IVW	2	-0.0104913	0.00996514	0.292431	NA	NA	NA	NA	NA	NA	NA	0.278454	1	0.597716	NA	NA	NA	NA	NA	NA	NA	NA	NA	NA	NA	NA	NA	TRUE	0
ADGRF5	IVW	2	0.00405983	0.0039361	0.302337	NA	NA	NA	NA	NA	NA	NA	0.556755	1	0.455571	NA	NA	NA	NA	NA	NA	NA	NA	NA	NA	NA	NA	NA	TRUE	5.52e-212
S100A4	IVW	2	-0.0191723	0.0187259	0.30591	NA	NA	NA	NA	NA	NA	NA	0.610485	1	0.434605	NA	NA	NA	NA	NA	NA	NA	NA	NA	NA	NA	NA	NA	TRUE	5.63e-33
IL1RAP	IVW	2	-0.00459349	0.00453855	0.311487	NA	NA	NA	NA	NA	NA	NA	0.0617356	1	0.803773	NA	NA	NA	NA	NA	NA	NA	NA	NA	NA	NA	NA	NA	TRUE	1.38e-20
AGT	IVW	2	0.010965	0.0108533	0.312357	NA	NA	NA	NA	NA	NA	NA	0.00140991	1	0.970047	NA	NA	NA	NA	NA	NA	NA	NA	NA	NA	NA	NA	NA	TRUE	7.03e-92
EPHB2	IVW	2	0.0205017	0.0206872	0.321669	NA	NA	NA	NA	NA	NA	NA	1.28361	1	0.257229	NA	NA	NA	NA	NA	NA	NA	NA	NA	NA	NA	NA	NA	TRUE	2.34e-226
WFIKKN1	IVW	2	-0.0178283	0.0180031	0.322031	NA	NA	NA	NA	NA	NA	NA	1.81819	1	0.177529	NA	NA	NA	NA	NA	NA	NA	NA	NA	NA	NA	NA	NA	TRUE	1.43e-85
ISOC1	IVW	2	0.0197962	0.0199908	0.322044	NA	NA	NA	NA	NA	NA	NA	2.67135	1	0.102169	NA	NA	NA	NA	NA	NA	NA	NA	NA	NA	NA	NA	NA	TRUE	5.24e-82
THSD1	IVW	2	0.00600602	0.00606539	0.322071	NA	NA	NA	NA	NA	NA	NA	0.696184	1	0.404069	NA	NA	NA	NA	NA	NA	NA	NA	NA	NA	NA	NA	NA	TRUE	1.2e-20
TNXB	IVW	2	0.00503549	0.00513774	0.327038	NA	NA	NA	NA	NA	NA	NA	0.577543	1	0.447277	NA	NA	NA	NA	NA	NA	NA	NA	NA	NA	NA	NA	NA	TRUE	0
PRSS3	IVW	2	-0.0186748	0.0194614	0.337266	NA	NA	NA	NA	NA	NA	NA	0.394896	1	0.529737	NA	NA	NA	NA	NA	NA	NA	NA	NA	NA	NA	NA	NA	TRUE	4.63e-42
HMOX1	IVW	2	-0.0250902	0.0262667	0.339472	NA	NA	NA	NA	NA	NA	NA	1.68222	1	0.194629	NA	NA	NA	NA	NA	NA	NA	NA	NA	NA	NA	NA	NA	TRUE	1.51e-49
LPO	IVW	2	0.00772585	0.00810844	0.340683	NA	NA	NA	NA	NA	NA	NA	0.0650512	1	0.798683	NA	NA	NA	NA	NA	NA	NA	NA	NA	NA	NA	NA	NA	TRUE	1.09e-196
TNFSF13B	IVW	2	0.0238024	0.0250979	0.342934	NA	NA	NA	NA	NA	NA	NA	0.639561	1	0.42387	NA	NA	NA	NA	NA	NA	NA	NA	NA	NA	NA	NA	NA	TRUE	8.89e-26
ASPH	IVW	2	0.0187076	0.0198293	0.34546	NA	NA	NA	NA	NA	NA	NA	0.046373	1	0.829499	NA	NA	NA	NA	NA	NA	NA	NA	NA	NA	NA	NA	NA	TRUE	2.47e-37
DNAJC10	IVW	2	0.0178801	0.0190407	0.347707	NA	NA	NA	NA	NA	NA	NA	0.031213	1	0.859766	NA	NA	NA	NA	NA	NA	NA	NA	NA	NA	NA	NA	NA	TRUE	1.41e-46
UST	IVW	2	-0.0138651	0.0150841	0.357999	NA	NA	NA	NA	NA	NA	NA	0.0144625	1	0.904277	NA	NA	NA	NA	NA	NA	NA	NA	NA	NA	NA	NA	NA	TRUE	1.39e-72
FAM20A	IVW	2	0.0104232	0.0113742	0.359463	NA	NA	NA	NA	NA	NA	NA	0.0766325	1	0.781914	NA	NA	NA	NA	NA	NA	NA	NA	NA	NA	NA	NA	NA	TRUE	7.4e-91
KDR	IVW	2	-0.00714883	0.00781286	0.360187	NA	NA	NA	NA	NA	NA	NA	2.09369	1	0.147909	NA	NA	NA	NA	NA	NA	NA	NA	NA	NA	NA	NA	NA	TRUE	3.08e-299
CNTN5	IVW	2	-0.0089179	0.00976743	0.36123	NA	NA	NA	NA	NA	NA	NA	1.31568	1	0.251369	NA	NA	NA	NA	NA	NA	NA	NA	NA	NA	NA	NA	NA	TRUE	4.1e-175
AKR1B1	IVW	2	0.0166411	0.0183402	0.364218	NA	NA	NA	NA	NA	NA	NA	0.749797	1	0.38654	NA	NA	NA	NA	NA	NA	NA	NA	NA	NA	NA	NA	NA	TRUE	2.9e-22
GPX7	IVW	2	-0.0137336	0.0151599	0.364982	NA	NA	NA	NA	NA	NA	NA	1.11809	1	0.290331	NA	NA	NA	NA	NA	NA	NA	NA	NA	NA	NA	NA	NA	TRUE	5.51e-112
S100A6	IVW	2	-0.0181573	0.0200945	0.366209	NA	NA	NA	NA	NA	NA	NA	0.680505	1	0.409413	NA	NA	NA	NA	NA	NA	NA	NA	NA	NA	NA	NA	NA	TRUE	4.22e-63
LINGO1	IVW	2	0.0336369	0.0372707	0.36679	NA	NA	NA	NA	NA	NA	NA	3.01957	1	0.0822654	NA	NA	NA	NA	NA	NA	NA	NA	NA	NA	NA	NA	NA	TRUE	1.02e-24
ANGPT2	IVW	2	-0.0136201	0.0151002	0.367067	NA	NA	NA	NA	NA	NA	NA	0.624395	1	0.429419	NA	NA	NA	NA	NA	NA	NA	NA	NA	NA	NA	NA	NA	TRUE	1.33e-51
TIE1	IVW	2	-0.00864366	0.00958951	0.367394	NA	NA	NA	NA	NA	NA	NA	0.189288	1	0.66351	NA	NA	NA	NA	NA	NA	NA	NA	NA	NA	NA	NA	NA	TRUE	2.6e-142
ASGR1	IVW	2	0.0198951	0.0221132	0.368284	NA	NA	NA	NA	NA	NA	NA	1.20471	1	0.272382	NA	NA	NA	NA	NA	NA	NA	NA	NA	NA	NA	NA	NA	TRUE	5.75e-31
PLOD3	IVW	2	-0.0164246	0.0183392	0.370466	NA	NA	NA	NA	NA	NA	NA	0.127904	1	0.720615	NA	NA	NA	NA	NA	NA	NA	NA	NA	NA	NA	NA	NA	TRUE	9.63e-39
PLEK	IVW	2	0.016643	0.0187115	0.373759	NA	NA	NA	NA	NA	NA	NA	1.45777	1	0.227286	NA	NA	NA	NA	NA	NA	NA	NA	NA	NA	NA	NA	NA	TRUE	9.57e-57
NQO2	IVW	2	0.0074497	0.00845982	0.378535	NA	NA	NA	NA	NA	NA	NA	0.951544	1	0.329327	NA	NA	NA	NA	NA	NA	NA	NA	NA	NA	NA	NA	NA	TRUE	3.71e-218
F10	IVW	2	0.0136624	0.0155701	0.380226	NA	NA	NA	NA	NA	NA	NA	0.519492	1	0.471059	NA	NA	NA	NA	NA	NA	NA	NA	NA	NA	NA	NA	NA	TRUE	1.98e-40
SEMA3G	IVW	2	0.00955763	0.0109521	0.382839	NA	NA	NA	NA	NA	NA	NA	0.311575	1	0.576715	NA	NA	NA	NA	NA	NA	NA	NA	NA	NA	NA	NA	NA	TRUE	1.03e-103
OGN	IVW	2	0.00772849	0.00914219	0.397907	NA	NA	NA	NA	NA	NA	NA	2.40774	1	0.120737	NA	NA	NA	NA	NA	NA	NA	NA	NA	NA	NA	NA	NA	TRUE	3.77e-37
MATN2	IVW	2	-0.0136638	0.016209	0.399242	NA	NA	NA	NA	NA	NA	NA	0.287711	1	0.591691	NA	NA	NA	NA	NA	NA	NA	NA	NA	NA	NA	NA	NA	TRUE	1.15e-82
CA3	IVW	2	0.0177308	0.0210792	0.400262	NA	NA	NA	NA	NA	NA	NA	0.0716776	1	0.78891	NA	NA	NA	NA	NA	NA	NA	NA	NA	NA	NA	NA	NA	TRUE	3.73e-119
FAM20B	IVW	2	-0.0168244	0.0204146	0.409861	NA	NA	NA	NA	NA	NA	NA	0.221897	1	0.637598	NA	NA	NA	NA	NA	NA	NA	NA	NA	NA	NA	NA	NA	TRUE	7.25e-26
LGALS3BP	IVW	2	0.0100913	0.0123342	0.413268	NA	NA	NA	NA	NA	NA	NA	0.361701	1	0.547563	NA	NA	NA	NA	NA	NA	NA	NA	NA	NA	NA	NA	NA	TRUE	4.11e-83
SDF2L1	IVW	2	0.0184261	0.0227441	0.417854	NA	NA	NA	NA	NA	NA	NA	0.139691	1	0.708588	NA	NA	NA	NA	NA	NA	NA	NA	NA	NA	NA	NA	NA	TRUE	2.86e-18
IGFALS	IVW	2	-0.00968754	0.0119601	0.417948	NA	NA	NA	NA	NA	NA	NA	0.22257	1	0.637088	NA	NA	NA	NA	NA	NA	NA	NA	NA	NA	NA	NA	NA	TRUE	1.84e-68
SLITRK5	IVW	2	0.0112836	0.0141824	0.426263	NA	NA	NA	NA	NA	NA	NA	0.626773	1	0.428542	NA	NA	NA	NA	NA	NA	NA	NA	NA	NA	NA	NA	NA	TRUE	2.04e-56
ARG1	IVW	2	-0.0161033	0.0202849	0.427281	NA	NA	NA	NA	NA	NA	NA	0.0762855	1	0.782396	NA	NA	NA	NA	NA	NA	NA	NA	NA	NA	NA	NA	NA	TRUE	3.08e-34
APOC1	IVW	2	0.0216393	0.0273411	0.428676	NA	NA	NA	NA	NA	NA	NA	1.92014	1	0.165841	NA	NA	NA	NA	NA	NA	NA	NA	NA	NA	NA	NA	NA	TRUE	0
STAMBPL1	IVW	2	-0.0217055	0.0276215	0.431972	NA	NA	NA	NA	NA	NA	NA	2.71792	1	0.099227	NA	NA	NA	NA	NA	NA	NA	NA	NA	NA	NA	NA	NA	TRUE	1.82e-44
UGT1A6	IVW	2	0.0104316	0.0133743	0.435406	NA	NA	NA	NA	NA	NA	NA	2.20948	1	0.137165	NA	NA	NA	NA	NA	NA	NA	NA	NA	NA	NA	NA	NA	TRUE	1.9e-171
NDST1	IVW	2	0.0108678	0.0139612	0.436318	NA	NA	NA	NA	NA	NA	NA	0.175767	1	0.675037	NA	NA	NA	NA	NA	NA	NA	NA	NA	NA	NA	NA	NA	TRUE	1.27e-62
CROT	IVW	2	0.00492194	0.00636436	0.43931	NA	NA	NA	NA	NA	NA	NA	0.93137	1	0.334507	NA	NA	NA	NA	NA	NA	NA	NA	NA	NA	NA	NA	NA	TRUE	1.7e-20
PPP1R14A	IVW	2	-0.0149915	0.019493	0.44185	NA	NA	NA	NA	NA	NA	NA	3.21298	1	0.0730561	NA	NA	NA	NA	NA	NA	NA	NA	NA	NA	NA	NA	NA	TRUE	4.73e-100
EPB41	IVW	2	-0.0216989	0.0283448	0.443954	NA	NA	NA	NA	NA	NA	NA	1.06091	1	0.303008	NA	NA	NA	NA	NA	NA	NA	NA	NA	NA	NA	NA	NA	TRUE	3.44e-21
EPHA4	IVW	2	-0.0112124	0.0147257	0.446405	NA	NA	NA	NA	NA	NA	NA	0.388145	1	0.533276	NA	NA	NA	NA	NA	NA	NA	NA	NA	NA	NA	NA	NA	TRUE	1.08e-90
TIRAP	IVW	2	-0.00901926	0.0118814	0.447789	NA	NA	NA	NA	NA	NA	NA	0.0881497	1	0.766543	NA	NA	NA	NA	NA	NA	NA	NA	NA	NA	NA	NA	NA	TRUE	2.96e-83
ALCAM	IVW	2	-0.0201045	0.0264998	0.448053	NA	NA	NA	NA	NA	NA	NA	0.270073	1	0.603283	NA	NA	NA	NA	NA	NA	NA	NA	NA	NA	NA	NA	NA	TRUE	2.51e-64
NT5C	IVW	2	-0.0108149	0.0142616	0.448258	NA	NA	NA	NA	NA	NA	NA	7.28738	1	0.00694408	NA	NA	NA	NA	NA	NA	NA	NA	NA	NA	NA	NA	NA	TRUE	1.36e-20
CST1	IVW	2	-0.00375628	0.00497234	0.449988	NA	NA	NA	NA	NA	NA	NA	0.236581	1	0.626687	NA	NA	NA	NA	NA	NA	NA	NA	NA	NA	NA	NA	NA	TRUE	9.14e-131
CD5L	IVW	2	-0.00502028	0.00667424	0.451938	NA	NA	NA	NA	NA	NA	NA	0.136793	1	0.71149	NA	NA	NA	NA	NA	NA	NA	NA	NA	NA	NA	NA	NA	TRUE	7.6e-300
POGLUT1	IVW	2	-0.00735683	0.0098769	0.456361	NA	NA	NA	NA	NA	NA	NA	0.268891	1	0.604077	NA	NA	NA	NA	NA	NA	NA	NA	NA	NA	NA	NA	NA	TRUE	2.96e-133
CD14	IVW	2	-0.00674605	0.00921744	0.464243	NA	NA	NA	NA	NA	NA	NA	0.341316	1	0.55907	NA	NA	NA	NA	NA	NA	NA	NA	NA	NA	NA	NA	NA	TRUE	5.89e-178
CXCL11	IVW	2	0.00445611	0.00609759	0.464902	NA	NA	NA	NA	NA	NA	NA	0.570686	1	0.449986	NA	NA	NA	NA	NA	NA	NA	NA	NA	NA	NA	NA	NA	TRUE	1.06e-22
NUDT2	IVW	2	0.00553471	0.00768164	0.471211	NA	NA	NA	NA	NA	NA	NA	0.998916	1	0.317573	NA	NA	NA	NA	NA	NA	NA	NA	NA	NA	NA	NA	NA	TRUE	2.79e-221
SPP1	IVW	2	0.00990771	0.0137629	0.471596	NA	NA	NA	NA	NA	NA	NA	0.325675	1	0.568217	NA	NA	NA	NA	NA	NA	NA	NA	NA	NA	NA	NA	NA	TRUE	3.3e-45
CREG1	IVW	2	0.00777265	0.0109328	0.477118	NA	NA	NA	NA	NA	NA	NA	0.0169138	1	0.896524	NA	NA	NA	NA	NA	NA	NA	NA	NA	NA	NA	NA	NA	TRUE	2.65e-100
PLEKHA7	IVW	2	0.00400428	0.00565202	0.478654	NA	NA	NA	NA	NA	NA	NA	0.203746	1	0.651714	NA	NA	NA	NA	NA	NA	NA	NA	NA	NA	NA	NA	NA	TRUE	1.62e-23
ADAMTS5	IVW	2	-0.0146385	0.0208172	0.481936	NA	NA	NA	NA	NA	NA	NA	0.0821451	1	0.774411	NA	NA	NA	NA	NA	NA	NA	NA	NA	NA	NA	NA	NA	TRUE	1.57e-38
FCRL3	IVW	2	0.00458045	0.00653421	0.483306	NA	NA	NA	NA	NA	NA	NA	0.0641447	1	0.800061	NA	NA	NA	NA	NA	NA	NA	NA	NA	NA	NA	NA	NA	TRUE	4.93e-94
AKR1A1	IVW	2	-0.0115221	0.0164507	0.483676	NA	NA	NA	NA	NA	NA	NA	0.295445	1	0.586752	NA	NA	NA	NA	NA	NA	NA	NA	NA	NA	NA	NA	NA	TRUE	5.92e-213
VOPP1	IVW	2	-0.0130744	0.018715	0.484799	NA	NA	NA	NA	NA	NA	NA	0.125123	1	0.723543	NA	NA	NA	NA	NA	NA	NA	NA	NA	NA	NA	NA	NA	TRUE	1.7e-27
ST6GALNAC6	IVW	2	0.0506983	0.0727112	0.485643	NA	NA	NA	NA	NA	NA	NA	8.81611	1	0.00298583	NA	NA	NA	NA	NA	NA	NA	NA	NA	NA	NA	NA	NA	TRUE	1.31e-21
DCTD	IVW	2	-0.0140732	0.0203604	0.489436	NA	NA	NA	NA	NA	NA	NA	0.844043	1	0.358243	NA	NA	NA	NA	NA	NA	NA	NA	NA	NA	NA	NA	NA	TRUE	9.36e-27
PENK	IVW	2	0.00830917	0.0120721	0.491267	NA	NA	NA	NA	NA	NA	NA	4.16975	1	0.0411519	NA	NA	NA	NA	NA	NA	NA	NA	NA	NA	NA	NA	NA	TRUE	6.78e-74
MX1	IVW	2	-0.0155092	0.0226759	0.494006	NA	NA	NA	NA	NA	NA	NA	0.987191	1	0.32043	NA	NA	NA	NA	NA	NA	NA	NA	NA	NA	NA	NA	NA	TRUE	3.87e-33
UBASH3B	IVW	2	-0.0105549	0.0154746	0.49519	NA	NA	NA	NA	NA	NA	NA	0.0209387	1	0.884946	NA	NA	NA	NA	NA	NA	NA	NA	NA	NA	NA	NA	NA	TRUE	1.12e-54
ARSB	IVW	2	0.00983972	0.0145102	0.497691	NA	NA	NA	NA	NA	NA	NA	0.00968955	1	0.921586	NA	NA	NA	NA	NA	NA	NA	NA	NA	NA	NA	NA	NA	TRUE	1.61e-65
CRP	IVW	2	-0.00825232	0.0122239	0.499615	NA	NA	NA	NA	NA	NA	NA	0.0743519	1	0.785103	NA	NA	NA	NA	NA	NA	NA	NA	NA	NA	NA	NA	NA	TRUE	2.49e-81
TBCE	IVW	2	0.0120198	0.0179031	0.501981	NA	NA	NA	NA	NA	NA	NA	0.00409019	1	0.949006	NA	NA	NA	NA	NA	NA	NA	NA	NA	NA	NA	NA	NA	TRUE	6.84e-39
FKBP4	IVW	2	-0.0281073	0.0421623	0.504999	NA	NA	NA	NA	NA	NA	NA	2.39811	1	0.121482	NA	NA	NA	NA	NA	NA	NA	NA	NA	NA	NA	NA	NA	TRUE	2.44e-28
DSC2	IVW	2	0.00846041	0.0127535	0.507089	NA	NA	NA	NA	NA	NA	NA	0.760567	1	0.383151	NA	NA	NA	NA	NA	NA	NA	NA	NA	NA	NA	NA	NA	TRUE	8.19e-79
ASRGL1	IVW	2	-0.00986701	0.0148926	0.507621	NA	NA	NA	NA	NA	NA	NA	2.17296	1	0.140455	NA	NA	NA	NA	NA	NA	NA	NA	NA	NA	NA	NA	NA	TRUE	1.32e-126
CNTN1	IVW	2	0.0049349	0.0075712	0.514531	NA	NA	NA	NA	NA	NA	NA	0.642808	1	0.422696	NA	NA	NA	NA	NA	NA	NA	NA	NA	NA	NA	NA	NA	TRUE	4.62e-210
GSTP1	IVW	2	0.00975157	0.0149774	0.514992	NA	NA	NA	NA	NA	NA	NA	0.144472	1	0.703875	NA	NA	NA	NA	NA	NA	NA	NA	NA	NA	NA	NA	NA	TRUE	1.07e-57
SELL	IVW	2	0.00630825	0.00980819	0.520119	NA	NA	NA	NA	NA	NA	NA	3.21238	1	0.0730829	NA	NA	NA	NA	NA	NA	NA	NA	NA	NA	NA	NA	NA	TRUE	1.62e-36
RET	IVW	2	0.00401752	0.00628351	0.522579	NA	NA	NA	NA	NA	NA	NA	0.0774113	1	0.780837	NA	NA	NA	NA	NA	NA	NA	NA	NA	NA	NA	NA	NA	TRUE	0
ARHGEF25	IVW	2	0.0108618	0.0172935	0.529947	NA	NA	NA	NA	NA	NA	NA	0.106633	1	0.74401	NA	NA	NA	NA	NA	NA	NA	NA	NA	NA	NA	NA	NA	TRUE	2.62e-51
PDGFRA	IVW	2	-0.0102763	0.016418	0.531369	NA	NA	NA	NA	NA	NA	NA	0.00726254	1	0.932086	NA	NA	NA	NA	NA	NA	NA	NA	NA	NA	NA	NA	NA	TRUE	9.09e-44
SPINT3	IVW	2	0.00420946	0.00678976	0.535277	NA	NA	NA	NA	NA	NA	NA	0.179764	1	0.671576	NA	NA	NA	NA	NA	NA	NA	NA	NA	NA	NA	NA	NA	TRUE	2.6e-17
TXNDC15	IVW	2	0.00376877	0.00609662	0.53646	NA	NA	NA	NA	NA	NA	NA	0.633493	1	0.426077	NA	NA	NA	NA	NA	NA	NA	NA	NA	NA	NA	NA	NA	TRUE	9.72e-11
PLOD2	IVW	2	0.0109194	0.0177246	0.537855	NA	NA	NA	NA	NA	NA	NA	0.870348	1	0.350859	NA	NA	NA	NA	NA	NA	NA	NA	NA	NA	NA	NA	NA	TRUE	1.78e-28
LRIG3	IVW	2	-0.00668335	0.0108886	0.539352	NA	NA	NA	NA	NA	NA	NA	0.00508229	1	0.943167	NA	NA	NA	NA	NA	NA	NA	NA	NA	NA	NA	NA	NA	TRUE	0
AGER	IVW	2	-0.0186208	0.0306273	0.543201	NA	NA	NA	NA	NA	NA	NA	33.6905	1	6.46e-09	NA	NA	NA	NA	NA	NA	NA	NA	NA	NA	NA	NA	NA	TRUE	3.21e-299
AMBP	IVW	2	0.0174081	0.0288555	0.546318	NA	NA	NA	NA	NA	NA	NA	2.64723	1	0.103731	NA	NA	NA	NA	NA	NA	NA	NA	NA	NA	NA	NA	NA	TRUE	7.48e-42
PTK7	IVW	2	-0.0114653	0.0191126	0.548583	NA	NA	NA	NA	NA	NA	NA	0.406154	1	0.523928	NA	NA	NA	NA	NA	NA	NA	NA	NA	NA	NA	NA	NA	TRUE	1.09e-31
CHKB	IVW	2	-0.0111962	0.0192384	0.560586	NA	NA	NA	NA	NA	NA	NA	1.02732	1	0.310789	NA	NA	NA	NA	NA	NA	NA	NA	NA	NA	NA	NA	NA	TRUE	7.97e-74
LY75	IVW	2	0.00288595	0.00495964	0.560643	NA	NA	NA	NA	NA	NA	NA	0.0028464	1	0.957452	NA	NA	NA	NA	NA	NA	NA	NA	NA	NA	NA	NA	NA	TRUE	1.46e-51
TDGF1	IVW	2	-0.00165189	0.00285445	0.562786	NA	NA	NA	NA	NA	NA	NA	0.00411458	1	0.948855	NA	NA	NA	NA	NA	NA	NA	NA	NA	NA	NA	NA	NA	FALSE	0.878845
MAPK9	IVW	2	0.00713941	0.0124238	0.565523	NA	NA	NA	NA	NA	NA	NA	0.708656	1	0.39989	NA	NA	NA	NA	NA	NA	NA	NA	NA	NA	NA	NA	NA	TRUE	1.79e-82
HK2	IVW	2	-0.0135992	0.0237725	0.567284	NA	NA	NA	NA	NA	NA	NA	0.863521	1	0.352755	NA	NA	NA	NA	NA	NA	NA	NA	NA	NA	NA	NA	NA	TRUE	4.77e-27
LRP8	IVW	2	0.0100531	0.0175835	0.5675	NA	NA	NA	NA	NA	NA	NA	2.69876	1	0.100426	NA	NA	NA	NA	NA	NA	NA	NA	NA	NA	NA	NA	NA	TRUE	1.43e-107
PLXNA1	IVW	2	0.00453361	0.00809057	0.575236	NA	NA	NA	NA	NA	NA	NA	0.144877	1	0.70348	NA	NA	NA	NA	NA	NA	NA	NA	NA	NA	NA	NA	NA	TRUE	3.01e-175
PXDN	IVW	2	-0.00770841	0.0144094	0.592679	NA	NA	NA	NA	NA	NA	NA	0.00228511	1	0.961873	NA	NA	NA	NA	NA	NA	NA	NA	NA	NA	NA	NA	NA	TRUE	1.9e-60
NCAN	IVW	2	-0.00585269	0.0109625	0.593424	NA	NA	NA	NA	NA	NA	NA	0.700325	1	0.402674	NA	NA	NA	NA	NA	NA	NA	NA	NA	NA	NA	NA	NA	TRUE	4.05e-95
PARK7	IVW	2	-0.00995797	0.0187121	0.59461	NA	NA	NA	NA	NA	NA	NA	1.25994	1	0.261663	NA	NA	NA	NA	NA	NA	NA	NA	NA	NA	NA	NA	NA	TRUE	3.17e-47
HSPG2	IVW	2	-0.00413714	0.00782835	0.597165	NA	NA	NA	NA	NA	NA	NA	0.334552	1	0.562991	NA	NA	NA	NA	NA	NA	NA	NA	NA	NA	NA	NA	NA	TRUE	2.88e-203
BPI	IVW	2	-0.00537753	0.0102066	0.598286	NA	NA	NA	NA	NA	NA	NA	4.32843	1	0.0374807	NA	NA	NA	NA	NA	NA	NA	NA	NA	NA	NA	NA	NA	TRUE	2.01e-12
DPEP1	IVW	2	-0.00304873	0.00580391	0.599383	NA	NA	NA	NA	NA	NA	NA	0.00121094	1	0.97224	NA	NA	NA	NA	NA	NA	NA	NA	NA	NA	NA	NA	NA	TRUE	9.88e-153
PREP	IVW	2	0.00957314	0.0182403	0.599699	NA	NA	NA	NA	NA	NA	NA	2.11741	1	0.145632	NA	NA	NA	NA	NA	NA	NA	NA	NA	NA	NA	NA	NA	TRUE	2.66e-76
FAHD1	IVW	2	-0.00660089	0.0125906	0.600091	NA	NA	NA	NA	NA	NA	NA	0.517401	1	0.471953	NA	NA	NA	NA	NA	NA	NA	NA	NA	NA	NA	NA	NA	TRUE	7.72e-94
PNLIP	IVW	2	0.0156797	0.0299179	0.600215	NA	NA	NA	NA	NA	NA	NA	0.59541	1	0.440335	NA	NA	NA	NA	NA	NA	NA	NA	NA	NA	NA	NA	NA	TRUE	3.59e-23
RGMB	IVW	2	0.00657415	0.0126443	0.603113	NA	NA	NA	NA	NA	NA	NA	0.205021	1	0.650698	NA	NA	NA	NA	NA	NA	NA	NA	NA	NA	NA	NA	NA	TRUE	3.67e-84
SERPINA3	IVW	2	0.0129241	0.0249059	0.603819	NA	NA	NA	NA	NA	NA	NA	5.78114	1	0.0161991	NA	NA	NA	NA	NA	NA	NA	NA	NA	NA	NA	NA	NA	TRUE	8.72e-130
CTSO	IVW	2	-0.00906743	0.0175673	0.605748	NA	NA	NA	NA	NA	NA	NA	1.68779	1	0.193892	NA	NA	NA	NA	NA	NA	NA	NA	NA	NA	NA	NA	NA	TRUE	1.46e-74
EFNB2	IVW	2	-0.0196788	0.0382968	0.607357	NA	NA	NA	NA	NA	NA	NA	2.33808	1	0.126245	NA	NA	NA	NA	NA	NA	NA	NA	NA	NA	NA	NA	NA	TRUE	1.9e-20
CD7	IVW	2	-0.00627126	0.0122078	0.607454	NA	NA	NA	NA	NA	NA	NA	1.23921	1	0.265623	NA	NA	NA	NA	NA	NA	NA	NA	NA	NA	NA	NA	NA	TRUE	8.23e-125
PRCP	IVW	2	0.00576414	0.0114048	0.61327	NA	NA	NA	NA	NA	NA	NA	0.0176584	1	0.894284	NA	NA	NA	NA	NA	NA	NA	NA	NA	NA	NA	NA	NA	TRUE	1.78e-95
S100A12	IVW	2	0.00482179	0.00957065	0.614395	NA	NA	NA	NA	NA	NA	NA	0.170149	1	0.67998	NA	NA	NA	NA	NA	NA	NA	NA	NA	NA	NA	NA	NA	TRUE	1.55e-128
GGH	IVW	2	0.00279009	0.00554291	0.61471	NA	NA	NA	NA	NA	NA	NA	0.032341	1	0.857281	NA	NA	NA	NA	NA	NA	NA	NA	NA	NA	NA	NA	NA	TRUE	1.72e-99
FSTL4	IVW	2	0.0134037	0.0267556	0.616395	NA	NA	NA	NA	NA	NA	NA	0.269667	1	0.603555	NA	NA	NA	NA	NA	NA	NA	NA	NA	NA	NA	NA	NA	TRUE	4.27e-18
SAR1A	IVW	2	-0.00802921	0.0160311	0.616475	NA	NA	NA	NA	NA	NA	NA	1.53928	1	0.214725	NA	NA	NA	NA	NA	NA	NA	NA	NA	NA	NA	NA	NA	TRUE	3.9e-72
MFAP4	IVW	2	-0.0125412	0.0259574	0.628994	NA	NA	NA	NA	NA	NA	NA	0.000290194	1	0.986409	NA	NA	NA	NA	NA	NA	NA	NA	NA	NA	NA	NA	NA	TRUE	1.6e-132
CAPN2	IVW	2	-0.00596778	0.0124105	0.630611	NA	NA	NA	NA	NA	NA	NA	0.372355	1	0.541723	NA	NA	NA	NA	NA	NA	NA	NA	NA	NA	NA	NA	NA	TRUE	1.08e-109
ELMO1	IVW	2	0.0196442	0.0413026	0.634348	NA	NA	NA	NA	NA	NA	NA	2.68936	1	0.10102	NA	NA	NA	NA	NA	NA	NA	NA	NA	NA	NA	NA	NA	TRUE	3.87e-42
CDCP1	IVW	2	-0.0104538	0.0222758	0.638862	NA	NA	NA	NA	NA	NA	NA	1.77995	1	0.182156	NA	NA	NA	NA	NA	NA	NA	NA	NA	NA	NA	NA	NA	TRUE	4.11e-200
CYTL1	IVW	2	0.00272263	0.00595554	0.647556	NA	NA	NA	NA	NA	NA	NA	2.92e-05	1	0.995691	NA	NA	NA	NA	NA	NA	NA	NA	NA	NA	NA	NA	NA	TRUE	1.96e-23
ACAT2	IVW	2	0.00598081	0.0132904	0.652702	NA	NA	NA	NA	NA	NA	NA	3.10779	1	0.0779189	NA	NA	NA	NA	NA	NA	NA	NA	NA	NA	NA	NA	NA	TRUE	4.73e-222
RARRES1	IVW	2	-0.00121317	0.00269684	0.652819	NA	NA	NA	NA	NA	NA	NA	0.921113	1	0.337183	NA	NA	NA	NA	NA	NA	NA	NA	NA	NA	NA	NA	NA	TRUE	9.92e-164
SERPINE1	IVW	2	0.0113561	0.0256452	0.657898	NA	NA	NA	NA	NA	NA	NA	0.903977	1	0.341717	NA	NA	NA	NA	NA	NA	NA	NA	NA	NA	NA	NA	NA	TRUE	4.48e-22
FABP2	IVW	2	-0.00279032	0.00632687	0.659194	NA	NA	NA	NA	NA	NA	NA	0.243153	1	0.621938	NA	NA	NA	NA	NA	NA	NA	NA	NA	NA	NA	NA	NA	TRUE	0
LMAN2L	IVW	2	0.0141062	0.0321948	0.661276	NA	NA	NA	NA	NA	NA	NA	4.21081	1	0.0401672	NA	NA	NA	NA	NA	NA	NA	NA	NA	NA	NA	NA	NA	TRUE	1.43e-61
SMOC1	IVW	2	0.004836	0.0110437	0.66146	NA	NA	NA	NA	NA	NA	NA	1.15146	1	0.283244	NA	NA	NA	NA	NA	NA	NA	NA	NA	NA	NA	NA	NA	TRUE	6.01e-104
GNPTG	IVW	2	0.0177873	0.0406505	0.6617	NA	NA	NA	NA	NA	NA	NA	2.9617	1	0.0852583	NA	NA	NA	NA	NA	NA	NA	NA	NA	NA	NA	NA	NA	TRUE	5.79e-268
AKR7A3	IVW	2	0.00740923	0.0172092	0.666803	NA	NA	NA	NA	NA	NA	NA	0.00784302	1	0.929431	NA	NA	NA	NA	NA	NA	NA	NA	NA	NA	NA	NA	NA	TRUE	5.24e-112
ADH5	IVW	2	-0.00552558	0.0129302	0.669133	NA	NA	NA	NA	NA	NA	NA	0.321061	1	0.570971	NA	NA	NA	NA	NA	NA	NA	NA	NA	NA	NA	NA	NA	TRUE	2.09e-102
CBR1	IVW	2	-0.00316393	0.00741397	0.66956	NA	NA	NA	NA	NA	NA	NA	0.405373	1	0.524327	NA	NA	NA	NA	NA	NA	NA	NA	NA	NA	NA	NA	NA	TRUE	3.85e-303
MRC2	IVW	2	0.00399733	0.00939343	0.670439	NA	NA	NA	NA	NA	NA	NA	0.231847	1	0.630157	NA	NA	NA	NA	NA	NA	NA	NA	NA	NA	NA	NA	NA	TRUE	1.55e-175
DEFB104A	IVW	2	0.00509724	0.012014	0.671365	NA	NA	NA	NA	NA	NA	NA	1.15692	1	0.282105	NA	NA	NA	NA	NA	NA	NA	NA	NA	NA	NA	NA	NA	TRUE	2.65e-208
HHIP	IVW	2	0.00782923	0.0186454	0.674557	NA	NA	NA	NA	NA	NA	NA	1.84718	1	0.174112	NA	NA	NA	NA	NA	NA	NA	NA	NA	NA	NA	NA	NA	TRUE	1.58e-71
NPTXR	IVW	2	0.00345985	0.00829107	0.67646	NA	NA	NA	NA	NA	NA	NA	2.58441	1	0.10792	NA	NA	NA	NA	NA	NA	NA	NA	NA	NA	NA	NA	NA	TRUE	2.6e-57
CPB1	IVW	2	-0.00650383	0.0156572	0.677857	NA	NA	NA	NA	NA	NA	NA	2.68445	1	0.101332	NA	NA	NA	NA	NA	NA	NA	NA	NA	NA	NA	NA	NA	TRUE	3.89e-128
TWSG1	IVW	2	-0.0121534	0.0299561	0.684958	NA	NA	NA	NA	NA	NA	NA	2.43999	1	0.118277	NA	NA	NA	NA	NA	NA	NA	NA	NA	NA	NA	NA	NA	TRUE	4.49e-35
CHST15	IVW	2	0.0100533	0.0249053	0.686463	NA	NA	NA	NA	NA	NA	NA	2.0493	1	0.152277	NA	NA	NA	NA	NA	NA	NA	NA	NA	NA	NA	NA	NA	TRUE	2.72e-39
DBI	IVW	2	-0.00587694	0.0146613	0.688534	NA	NA	NA	NA	NA	NA	NA	2.93645	1	0.0866007	NA	NA	NA	NA	NA	NA	NA	NA	NA	NA	NA	NA	NA	TRUE	1.07e-151
MTHFD1	IVW	2	-0.0403212	0.101045	0.689862	NA	NA	NA	NA	NA	NA	NA	30.2594	1	3.78e-08	NA	NA	NA	NA	NA	NA	NA	NA	NA	NA	NA	NA	NA	TRUE	3.67e-34
ANXA2	IVW	2	0.00254473	0.00640106	0.690963	NA	NA	NA	NA	NA	NA	NA	0.103212	1	0.748009	NA	NA	NA	NA	NA	NA	NA	NA	NA	NA	NA	NA	NA	TRUE	4.39e-45
NDRG3	IVW	2	0.0389549	0.0981751	0.691522	NA	NA	NA	NA	NA	NA	NA	29.2497	1	6.36e-08	NA	NA	NA	NA	NA	NA	NA	NA	NA	NA	NA	NA	NA	TRUE	5.34e-34
PRDX1	IVW	2	-0.00717037	0.0181368	0.692585	NA	NA	NA	NA	NA	NA	NA	0.0194192	1	0.889171	NA	NA	NA	NA	NA	NA	NA	NA	NA	NA	NA	NA	NA	TRUE	1.88e-37
IL11RA	IVW	2	0.0119833	0.0303256	0.692729	NA	NA	NA	NA	NA	NA	NA	20.3545	1	6.43e-06	NA	NA	NA	NA	NA	NA	NA	NA	NA	NA	NA	NA	NA	TRUE	3.78e-06
LRP10	IVW	2	0.00824962	0.0210912	0.695693	NA	NA	NA	NA	NA	NA	NA	0.483694	1	0.486754	NA	NA	NA	NA	NA	NA	NA	NA	NA	NA	NA	NA	NA	TRUE	1.89e-30
ARL3	IVW	2	0.0050814	0.0129977	0.695837	NA	NA	NA	NA	NA	NA	NA	0.669883	1	0.413092	NA	NA	NA	NA	NA	NA	NA	NA	NA	NA	NA	NA	NA	TRUE	4.79e-84
QPCTL	IVW	2	-0.00271541	0.00701988	0.698892	NA	NA	NA	NA	NA	NA	NA	0.504672	1	0.477454	NA	NA	NA	NA	NA	NA	NA	NA	NA	NA	NA	NA	NA	TRUE	1.62e-284
RGMA	IVW	2	0.012458	0.0323931	0.700543	NA	NA	NA	NA	NA	NA	NA	1.79268	1	0.1806	NA	NA	NA	NA	NA	NA	NA	NA	NA	NA	NA	NA	NA	TRUE	9.06e-103
QDPR	IVW	2	-0.00796827	0.0210641	0.705217	NA	NA	NA	NA	NA	NA	NA	1.0515	1	0.305162	NA	NA	NA	NA	NA	NA	NA	NA	NA	NA	NA	NA	NA	TRUE	3.15e-29
FRZB	IVW	2	-0.00226634	0.00620376	0.714875	NA	NA	NA	NA	NA	NA	NA	1.94477	1	0.163152	NA	NA	NA	NA	NA	NA	NA	NA	NA	NA	NA	NA	NA	TRUE	0
LSAMP	IVW	2	0.00475114	0.0131646	0.718173	NA	NA	NA	NA	NA	NA	NA	0.169217	1	0.680809	NA	NA	NA	NA	NA	NA	NA	NA	NA	NA	NA	NA	NA	TRUE	4.21e-83
CD55	IVW	2	-0.0093937	0.0260349	0.71824	NA	NA	NA	NA	NA	NA	NA	2.58386	1	0.107958	NA	NA	NA	NA	NA	NA	NA	NA	NA	NA	NA	NA	NA	TRUE	1.13e-54
SNPH	IVW	2	0.00867962	0.024163	0.719437	NA	NA	NA	NA	NA	NA	NA	0.000769346	1	0.977872	NA	NA	NA	NA	NA	NA	NA	NA	NA	NA	NA	NA	NA	TRUE	1.87e-23
CLEC1B	IVW	2	-0.00446612	0.0124375	0.719532	NA	NA	NA	NA	NA	NA	NA	0.600491	1	0.438391	NA	NA	NA	NA	NA	NA	NA	NA	NA	NA	NA	NA	NA	TRUE	3.45e-75
GAS1	IVW	2	-0.00646058	0.0181453	0.721805	NA	NA	NA	NA	NA	NA	NA	0.124926	1	0.723752	NA	NA	NA	NA	NA	NA	NA	NA	NA	NA	NA	NA	NA	TRUE	1.36e-37
MMP8	IVW	2	-0.00363672	0.010247	0.722659	NA	NA	NA	NA	NA	NA	NA	1.41508	1	0.234214	NA	NA	NA	NA	NA	NA	NA	NA	NA	NA	NA	NA	NA	TRUE	6.16e-167
A1BG	IVW	2	-0.00296192	0.00857268	0.729713	NA	NA	NA	NA	NA	NA	NA	2.20042	1	0.137974	NA	NA	NA	NA	NA	NA	NA	NA	NA	NA	NA	NA	NA	TRUE	4.68e-33
C5	IVW	2	0.00538324	0.0160061	0.736626	NA	NA	NA	NA	NA	NA	NA	0.232432	1	0.629726	NA	NA	NA	NA	NA	NA	NA	NA	NA	NA	NA	NA	NA	TRUE	1.39e-46
FOLR3	IVW	2	0.00159049	0.00476875	0.738739	NA	NA	NA	NA	NA	NA	NA	0.200224	1	0.65454	NA	NA	NA	NA	NA	NA	NA	NA	NA	NA	NA	NA	NA	TRUE	2.62e-241
CXCL10	IVW	2	0.0172649	0.0529691	0.744468	NA	NA	NA	NA	NA	NA	NA	5.62511	1	0.0177049	NA	NA	NA	NA	NA	NA	NA	NA	NA	NA	NA	NA	NA	TRUE	1.89e-26
AFM	IVW	2	-0.00262553	0.00822347	0.74952	NA	NA	NA	NA	NA	NA	NA	0.000209709	1	0.988446	NA	NA	NA	NA	NA	NA	NA	NA	NA	NA	NA	NA	NA	TRUE	9.73e-109
RBM17	IVW	2	-0.00351369	0.0111898	0.753514	NA	NA	NA	NA	NA	NA	NA	0.253525	1	0.614604	NA	NA	NA	NA	NA	NA	NA	NA	NA	NA	NA	NA	NA	TRUE	1.38e-122
ARFIP1	IVW	2	0.00280653	0.00900036	0.755174	NA	NA	NA	NA	NA	NA	NA	0.860054	1	0.353724	NA	NA	NA	NA	NA	NA	NA	NA	NA	NA	NA	NA	NA	TRUE	2.64e-149
BCAN	IVW	2	0.00347245	0.0111535	0.755547	NA	NA	NA	NA	NA	NA	NA	1.13237	1	0.28727	NA	NA	NA	NA	NA	NA	NA	NA	NA	NA	NA	NA	NA	TRUE	2.42e-120
CA8	IVW	2	0.00479855	0.0154782	0.756547	NA	NA	NA	NA	NA	NA	NA	0.747812	1	0.38717	NA	NA	NA	NA	NA	NA	NA	NA	NA	NA	NA	NA	NA	TRUE	4.8e-69
LRRC4C	IVW	2	-0.00632842	0.0205273	0.75786	NA	NA	NA	NA	NA	NA	NA	2.87542	1	0.0899415	NA	NA	NA	NA	NA	NA	NA	NA	NA	NA	NA	NA	NA	TRUE	1.87e-104
ST3GAL6	IVW	2	-0.00215076	0.00721445	0.765613	NA	NA	NA	NA	NA	NA	NA	1.55313	1	0.212674	NA	NA	NA	NA	NA	NA	NA	NA	NA	NA	NA	NA	NA	TRUE	2.13e-187
TFF3	IVW	2	0.00580863	0.0194847	0.765618	NA	NA	NA	NA	NA	NA	NA	0.565746	1	0.451954	NA	NA	NA	NA	NA	NA	NA	NA	NA	NA	NA	NA	NA	TRUE	6.07e-36
PGLS	IVW	2	-0.00523202	0.0178296	0.769181	NA	NA	NA	NA	NA	NA	NA	0.0426892	1	0.836312	NA	NA	NA	NA	NA	NA	NA	NA	NA	NA	NA	NA	NA	TRUE	8.1e-74
FJX1	IVW	2	-0.00285008	0.00982152	0.771673	NA	NA	NA	NA	NA	NA	NA	0.241429	1	0.623176	NA	NA	NA	NA	NA	NA	NA	NA	NA	NA	NA	NA	NA	TRUE	1.65e-127
CPNE1	IVW	2	-0.00123145	0.00426832	0.772958	NA	NA	NA	NA	NA	NA	NA	0.584069	1	0.444722	NA	NA	NA	NA	NA	NA	NA	NA	NA	NA	NA	NA	NA	TRUE	2.79e-131
PGM1	IVW	2	0.00659455	0.0230635	0.774931	NA	NA	NA	NA	NA	NA	NA	1.34988	1	0.245299	NA	NA	NA	NA	NA	NA	NA	NA	NA	NA	NA	NA	NA	TRUE	1.05e-31
CDON	IVW	2	-0.00455351	0.0160326	0.776398	NA	NA	NA	NA	NA	NA	NA	0.0298362	1	0.862862	NA	NA	NA	NA	NA	NA	NA	NA	NA	NA	NA	NA	NA	TRUE	7.6e-55
TNFAIP8	IVW	2	0.00369311	0.0130928	0.777889	NA	NA	NA	NA	NA	NA	NA	0.00796121	1	0.928903	NA	NA	NA	NA	NA	NA	NA	NA	NA	NA	NA	NA	NA	TRUE	1.43e-95
ANXA4	IVW	2	0.00239164	0.00850057	0.778442	NA	NA	NA	NA	NA	NA	NA	0.620622	1	0.430816	NA	NA	NA	NA	NA	NA	NA	NA	NA	NA	NA	NA	NA	TRUE	1.89e-191
S100A16	IVW	2	-0.00286678	0.0105179	0.78519	NA	NA	NA	NA	NA	NA	NA	0.0673562	1	0.795226	NA	NA	NA	NA	NA	NA	NA	NA	NA	NA	NA	NA	NA	TRUE	4.9e-112
PGLYRP1	IVW	2	0.00273443	0.0108515	0.801052	NA	NA	NA	NA	NA	NA	NA	0.232434	1	0.629725	NA	NA	NA	NA	NA	NA	NA	NA	NA	NA	NA	NA	NA	TRUE	8.97e-108
PF4V1	IVW	2	0.00155947	0.00656252	0.812166	NA	NA	NA	NA	NA	NA	NA	0.426418	1	0.513752	NA	NA	NA	NA	NA	NA	NA	NA	NA	NA	NA	NA	NA	TRUE	8.2e-296
HNRNPAB	IVW	2	-0.005298	0.0235347	0.82189	NA	NA	NA	NA	NA	NA	NA	0.918293	1	0.337924	NA	NA	NA	NA	NA	NA	NA	NA	NA	NA	NA	NA	NA	TRUE	5.45e-25
FCRLB	IVW	2	-0.00262201	0.0118275	0.824556	NA	NA	NA	NA	NA	NA	NA	0.120804	1	0.728164	NA	NA	NA	NA	NA	NA	NA	NA	NA	NA	NA	NA	NA	TRUE	1.31e-85
MMP2	IVW	2	0.00416353	0.0189633	0.826216	NA	NA	NA	NA	NA	NA	NA	0.0146391	1	0.903697	NA	NA	NA	NA	NA	NA	NA	NA	NA	NA	NA	NA	NA	TRUE	6.39e-37
SNX8	IVW	2	-0.00245027	0.0112781	0.828007	NA	NA	NA	NA	NA	NA	NA	0.358765	1	0.549193	NA	NA	NA	NA	NA	NA	NA	NA	NA	NA	NA	NA	NA	TRUE	8.63e-54
FOLR2	IVW	2	-0.00510349	0.023822	0.830364	NA	NA	NA	NA	NA	NA	NA	1.45198	1	0.22821	NA	NA	NA	NA	NA	NA	NA	NA	NA	NA	NA	NA	NA	TRUE	1.3e-22
ESD	IVW	2	0.00499334	0.0240424	0.835472	NA	NA	NA	NA	NA	NA	NA	0.00190598	1	0.965177	NA	NA	NA	NA	NA	NA	NA	NA	NA	NA	NA	NA	NA	TRUE	6.19e-26
GSN	IVW	2	-0.00387253	0.0189119	0.837755	NA	NA	NA	NA	NA	NA	NA	3.28847	1	0.0697679	NA	NA	NA	NA	NA	NA	NA	NA	NA	NA	NA	NA	NA	TRUE	1.21e-105
FKBP7	IVW	2	0.00149372	0.00748565	0.841837	NA	NA	NA	NA	NA	NA	NA	1.00191	1	0.31685	NA	NA	NA	NA	NA	NA	NA	NA	NA	NA	NA	NA	NA	TRUE	1.17e-251
DNAJC17	IVW	2	0.0034003	0.0177879	0.848402	NA	NA	NA	NA	NA	NA	NA	0.319184	1	0.572099	NA	NA	NA	NA	NA	NA	NA	NA	NA	NA	NA	NA	NA	TRUE	1.23e-62
COLGALT1	IVW	2	-0.00286088	0.0150179	0.848918	NA	NA	NA	NA	NA	NA	NA	0.381944	1	0.536565	NA	NA	NA	NA	NA	NA	NA	NA	NA	NA	NA	NA	NA	TRUE	9.38e-56
LDHB	IVW	2	-0.00559793	0.0294515	0.849252	NA	NA	NA	NA	NA	NA	NA	0.958532	1	0.327557	NA	NA	NA	NA	NA	NA	NA	NA	NA	NA	NA	NA	NA	TRUE	1.41e-25
SERPINH1	IVW	2	-0.00474674	0.0251916	0.850543	NA	NA	NA	NA	NA	NA	NA	2.90014	1	0.0885717	NA	NA	NA	NA	NA	NA	NA	NA	NA	NA	NA	NA	NA	TRUE	5.67e-59
FBLN5	IVW	2	0.0051496	0.0280756	0.854469	NA	NA	NA	NA	NA	NA	NA	1.63475	1	0.201047	NA	NA	NA	NA	NA	NA	NA	NA	NA	NA	NA	NA	NA	TRUE	9.34e-24
BRSK2	IVW	2	-0.00226494	0.0123703	0.854723	NA	NA	NA	NA	NA	NA	NA	0.425513	1	0.514199	NA	NA	NA	NA	NA	NA	NA	NA	NA	NA	NA	NA	NA	TRUE	8.4e-73
CCL21	IVW	2	0.00334852	0.0188353	0.858897	NA	NA	NA	NA	NA	NA	NA	1.15459	1	0.28259	NA	NA	NA	NA	NA	NA	NA	NA	NA	NA	NA	NA	NA	TRUE	3.34e-42
IGLON5	IVW	2	0.00486903	0.0279501	0.861705	NA	NA	NA	NA	NA	NA	NA	2.09725	1	0.147565	NA	NA	NA	NA	NA	NA	NA	NA	NA	NA	NA	NA	NA	TRUE	9.8e-33
METTL24	IVW	2	-0.00267655	0.0155147	0.863031	NA	NA	NA	NA	NA	NA	NA	0.70905	1	0.399759	NA	NA	NA	NA	NA	NA	NA	NA	NA	NA	NA	NA	NA	TRUE	1.97e-71
MST1	IVW	2	0.00136498	0.00843412	0.871432	NA	NA	NA	NA	NA	NA	NA	0.202743	1	0.652515	NA	NA	NA	NA	NA	NA	NA	NA	NA	NA	NA	NA	NA	TRUE	3.36e-267
PNLIPRP1	IVW	2	0.00191084	0.0123248	0.87679	NA	NA	NA	NA	NA	NA	NA	0.433197	1	0.510425	NA	NA	NA	NA	NA	NA	NA	NA	NA	NA	NA	NA	NA	TRUE	7.7e-80
NPL	IVW	2	0.00292372	0.019081	0.878219	NA	NA	NA	NA	NA	NA	NA	2.53104	1	0.111626	NA	NA	NA	NA	NA	NA	NA	NA	NA	NA	NA	NA	NA	TRUE	3.52e-70
BPHL	IVW	2	0.00296728	0.0200784	0.882513	NA	NA	NA	NA	NA	NA	NA	1.01447	1	0.313835	NA	NA	NA	NA	NA	NA	NA	NA	NA	NA	NA	NA	NA	TRUE	5.17e-70
CR2	IVW	2	0.0015988	0.0110796	0.885263	NA	NA	NA	NA	NA	NA	NA	0.0844	1	0.771421	NA	NA	NA	NA	NA	NA	NA	NA	NA	NA	NA	NA	NA	TRUE	1.07e-116
CLEC3B	IVW	2	0.00658432	0.0471075	0.88884	NA	NA	NA	NA	NA	NA	NA	17.3513	1	3.11e-05	NA	NA	NA	NA	NA	NA	NA	NA	NA	NA	NA	NA	NA	TRUE	4.28e-93
ACVRL1	IVW	2	-0.00278221	0.0206843	0.893001	NA	NA	NA	NA	NA	NA	NA	3.2698	1	0.0705662	NA	NA	NA	NA	NA	NA	NA	NA	NA	NA	NA	NA	NA	TRUE	1.34e-109
NT5DC3	IVW	2	0.00171936	0.0128536	0.893588	NA	NA	NA	NA	NA	NA	NA	1.19594	1	0.274134	NA	NA	NA	NA	NA	NA	NA	NA	NA	NA	NA	NA	NA	TRUE	6.23e-97
PLA2G12B	IVW	2	0.00262192	0.0200877	0.896152	NA	NA	NA	NA	NA	NA	NA	0.971861	1	0.324217	NA	NA	NA	NA	NA	NA	NA	NA	NA	NA	NA	NA	NA	TRUE	5.59e-31
SIRPA	IVW	2	0.00109943	0.00850428	0.897136	NA	NA	NA	NA	NA	NA	NA	0.758078	1	0.383931	NA	NA	NA	NA	NA	NA	NA	NA	NA	NA	NA	NA	NA	TRUE	1.01e-170
NEU1	IVW	2	0.00484852	0.0379881	0.89844	NA	NA	NA	NA	NA	NA	NA	0.0317177	1	0.858649	NA	NA	NA	NA	NA	NA	NA	NA	NA	NA	NA	NA	NA	TRUE	2.01e-16
ADH6	IVW	2	0.00152508	0.0123603	0.901802	NA	NA	NA	NA	NA	NA	NA	0.67581	1	0.411033	NA	NA	NA	NA	NA	NA	NA	NA	NA	NA	NA	NA	NA	TRUE	3.38e-103
NME4	IVW	2	0.00386176	0.0315263	0.902508	NA	NA	NA	NA	NA	NA	NA	0.788283	1	0.37462	NA	NA	NA	NA	NA	NA	NA	NA	NA	NA	NA	NA	NA	TRUE	1.79e-21
HSPA1L	IVW	2	-0.0039147	0.0325572	0.904293	NA	NA	NA	NA	NA	NA	NA	6.40491	1	0.0113805	NA	NA	NA	NA	NA	NA	NA	NA	NA	NA	NA	NA	NA	TRUE	7.69e-74
CSF1R	IVW	2	0.0018486	0.015419	0.904569	NA	NA	NA	NA	NA	NA	NA	0.691773	1	0.405562	NA	NA	NA	NA	NA	NA	NA	NA	NA	NA	NA	NA	NA	TRUE	1.78e-48
EPHB4	IVW	2	0.00182026	0.015294	0.905261	NA	NA	NA	NA	NA	NA	NA	1.11627	1	0.290722	NA	NA	NA	NA	NA	NA	NA	NA	NA	NA	NA	NA	NA	TRUE	5.6e-55
APMAP	IVW	2	-0.00294622	0.0255047	0.908036	NA	NA	NA	NA	NA	NA	NA	2.47429	1	0.115722	NA	NA	NA	NA	NA	NA	NA	NA	NA	NA	NA	NA	NA	TRUE	5.51e-48
APRT	IVW	2	0.00225815	0.0208698	0.913836	NA	NA	NA	NA	NA	NA	NA	3.17833	1	0.0746207	NA	NA	NA	NA	NA	NA	NA	NA	NA	NA	NA	NA	NA	TRUE	5.96e-132
DNAJB4	IVW	2	-0.00132625	0.0124482	0.915152	NA	NA	NA	NA	NA	NA	NA	2.01e-05	1	0.996421	NA	NA	NA	NA	NA	NA	NA	NA	NA	NA	NA	NA	NA	TRUE	3.09e-81
FSTL3	IVW	2	-0.00440592	0.0417312	0.915917	NA	NA	NA	NA	NA	NA	NA	2.60719	1	0.10638	NA	NA	NA	NA	NA	NA	NA	NA	NA	NA	NA	NA	NA	TRUE	8.57e-27
ACYP2	IVW	2	-0.00401713	0.0384886	0.916874	NA	NA	NA	NA	NA	NA	NA	0.0725489	1	0.787661	NA	NA	NA	NA	NA	NA	NA	NA	NA	NA	NA	NA	NA	TRUE	7e-165
OLFM1	IVW	2	0.00198975	0.0193893	0.918264	NA	NA	NA	NA	NA	NA	NA	0.226669	1	0.634004	NA	NA	NA	NA	NA	NA	NA	NA	NA	NA	NA	NA	NA	TRUE	4.88e-71
GLO1	IVW	2	0.00174453	0.0178283	0.92205	NA	NA	NA	NA	NA	NA	NA	0.0183233	1	0.892325	NA	NA	NA	NA	NA	NA	NA	NA	NA	NA	NA	NA	NA	TRUE	5.73e-47
TPP1	IVW	2	0.00243545	0.0273257	0.928981	NA	NA	NA	NA	NA	NA	NA	1.4198	1	0.233437	NA	NA	NA	NA	NA	NA	NA	NA	NA	NA	NA	NA	NA	TRUE	2.25e-88
MAN1A2	IVW	2	-0.000843874	0.00956328	0.929685	NA	NA	NA	NA	NA	NA	NA	0.00505865	1	0.943299	NA	NA	NA	NA	NA	NA	NA	NA	NA	NA	NA	NA	NA	TRUE	1.95e-130
TPST2	IVW	2	0.00114404	0.0131343	0.93059	NA	NA	NA	NA	NA	NA	NA	0.838146	1	0.359927	NA	NA	NA	NA	NA	NA	NA	NA	NA	NA	NA	NA	NA	TRUE	1.18e-67
ROR1	IVW	2	0.000735311	0.00857749	0.931684	NA	NA	NA	NA	NA	NA	NA	0.104995	1	0.745915	NA	NA	NA	NA	NA	NA	NA	NA	NA	NA	NA	NA	NA	TRUE	5.53e-200
GUK1	IVW	2	-0.00107524	0.0136217	0.937084	NA	NA	NA	NA	NA	NA	NA	0.0746623	1	0.784666	NA	NA	NA	NA	NA	NA	NA	NA	NA	NA	NA	NA	NA	TRUE	2.73e-113
CLMP	IVW	2	0.000824594	0.0107291	0.938738	NA	NA	NA	NA	NA	NA	NA	1.3725	1	0.241382	NA	NA	NA	NA	NA	NA	NA	NA	NA	NA	NA	NA	NA	TRUE	3.5e-153
MYOM2	IVW	2	-0.00252964	0.0346902	0.941869	NA	NA	NA	NA	NA	NA	NA	1.28922	1	0.256192	NA	NA	NA	NA	NA	NA	NA	NA	NA	NA	NA	NA	NA	TRUE	1.93e-28
LIFR	IVW	2	0.00327962	0.0457162	0.94281	NA	NA	NA	NA	NA	NA	NA	4.54165	1	0.0330796	NA	NA	NA	NA	NA	NA	NA	NA	NA	NA	NA	NA	NA	TRUE	6.32e-70
DEFB1	IVW	2	-0.000910022	0.0154366	0.95299	NA	NA	NA	NA	NA	NA	NA	0.185274	1	0.666879	NA	NA	NA	NA	NA	NA	NA	NA	NA	NA	NA	NA	NA	TRUE	9.62e-102
FKBP1B	IVW	2	0.000500149	0.00923432	0.956806	NA	NA	NA	NA	NA	NA	NA	0.450434	1	0.502129	NA	NA	NA	NA	NA	NA	NA	NA	NA	NA	NA	NA	NA	TRUE	1.96e-148
MPST	IVW	2	0.00141996	0.0271486	0.958287	NA	NA	NA	NA	NA	NA	NA	1.83626	1	0.17539	NA	NA	NA	NA	NA	NA	NA	NA	NA	NA	NA	NA	NA	TRUE	3.14e-38
SIGLEC1	IVW	2	-0.00170646	0.0348219	0.960915	NA	NA	NA	NA	NA	NA	NA	0.11587	1	0.733558	NA	NA	NA	NA	NA	NA	NA	NA	NA	NA	NA	NA	NA	TRUE	5.24e-16
SERPINF2	IVW	2	0.00124301	0.0300261	0.966979	NA	NA	NA	NA	NA	NA	NA	4.487	1	0.0341535	NA	NA	NA	NA	NA	NA	NA	NA	NA	NA	NA	NA	NA	TRUE	3.93e-77
PLA2G7	IVW	2	0.00187027	0.0521029	0.971365	NA	NA	NA	NA	NA	NA	NA	5.55187	1	0.018461	NA	NA	NA	NA	NA	NA	NA	NA	NA	NA	NA	NA	NA	TRUE	1.01e-46
BTC	IVW	2	-0.000494393	0.0138515	0.971528	NA	NA	NA	NA	NA	NA	NA	1.16624	1	0.280176	NA	NA	NA	NA	NA	NA	NA	NA	NA	NA	NA	NA	NA	TRUE	4.17e-63
PKP2	IVW	2	-0.00137398	0.0391608	0.972011	NA	NA	NA	NA	NA	NA	NA	3.405	1	0.0649991	NA	NA	NA	NA	NA	NA	NA	NA	NA	NA	NA	NA	NA	TRUE	3.58e-38
CCL17	IVW	2	-0.000433046	0.0124307	0.97221	NA	NA	NA	NA	NA	NA	NA	2.56465	1	0.109277	NA	NA	NA	NA	NA	NA	NA	NA	NA	NA	NA	NA	NA	TRUE	1.06e-179
PI3	IVW	2	0.000336003	0.0112797	0.976236	NA	NA	NA	NA	NA	NA	NA	2.24828	1	0.133763	NA	NA	NA	NA	NA	NA	NA	NA	NA	NA	NA	NA	NA	TRUE	2.06e-233
FBP1	IVW	2	0.00108979	0.0435393	0.980031	NA	NA	NA	NA	NA	NA	NA	5.01129	1	0.0251825	NA	NA	NA	NA	NA	NA	NA	NA	NA	NA	NA	NA	NA	TRUE	9.86e-33
IVD	IVW	2	-0.000297422	0.0153617	0.984553	NA	NA	NA	NA	NA	NA	NA	0.169597	1	0.68047	NA	NA	NA	NA	NA	NA	NA	NA	NA	NA	NA	NA	NA	TRUE	2.9e-55
CTRB1	IVW	2	9.88e-05	0.00543354	0.985497	NA	NA	NA	NA	NA	NA	NA	0.305828	1	0.580252	NA	NA	NA	NA	NA	NA	NA	NA	NA	NA	NA	NA	NA	TRUE	9.59e-16
NRP1	IVW	2	-0.000224988	0.0154516	0.988383	NA	NA	NA	NA	NA	NA	NA	5.15561	1	0.0231714	NA	NA	NA	NA	NA	NA	NA	NA	NA	NA	NA	NA	NA	TRUE	1.1e-253
SFRP4	IVW	2	0.000195453	0.0144985	0.989244	NA	NA	NA	NA	NA	NA	NA	2.71149	1	0.0996277	NA	NA	NA	NA	NA	NA	NA	NA	NA	NA	NA	NA	NA	TRUE	6.66e-145
EFEMP1	IVW	2	-0.000185271	0.015034	0.990168	NA	NA	NA	NA	NA	NA	NA	0.00560919	1	0.940299	NA	NA	NA	NA	NA	NA	NA	NA	NA	NA	NA	NA	NA	TRUE	3.95e-71
HSD17B14	IVW	2	0.000144651	0.0439935	0.997377	NA	NA	NA	NA	NA	NA	NA	3.40536	1	0.0649849	NA	NA	NA	NA	NA	NA	NA	NA	NA	NA	NA	NA	NA	TRUE	5.96e-25
PF4	IVW	2	-5.91e-05	0.0184429	0.997443	NA	NA	NA	NA	NA	NA	NA	0.291694	1	0.589137	NA	NA	NA	NA	NA	NA	NA	NA	NA	NA	NA	NA	NA	TRUE	3.18e-31
NT5E	IVW	2	-1.42e-05	0.00557865	0.997974	NA	NA	NA	NA	NA	NA	NA	0.81413	1	0.366902	NA	NA	NA	NA	NA	NA	NA	NA	NA	NA	NA	NA	NA	TRUE	4.86e-46
PARP1	Wald_ratio	1	0.633773	0.045277	1.61e-44	NA	NA	NA	NA	NA	NA	NA	NA	NA	NA	NA	NA	NA	NA	NA	NA	NA	NA	NA	NA	NA	NA	NA	TRUE	0.0418071
ACAT1	Wald_ratio	1	0.244289	0.0231313	4.52e-26	NA	NA	NA	NA	NA	NA	NA	NA	NA	NA	NA	NA	NA	NA	NA	NA	NA	NA	NA	NA	NA	NA	NA	TRUE	2.01e-21
MAX	Wald_ratio	1	0.109788	0.0116988	6.32e-21	NA	NA	NA	NA	NA	NA	NA	NA	NA	NA	NA	NA	NA	NA	NA	NA	NA	NA	NA	NA	NA	NA	NA	TRUE	6.42e-78
BTN3A1	Wald_ratio	1	0.325023	0.0369494	1.41e-18	NA	NA	NA	NA	NA	NA	NA	NA	NA	NA	NA	NA	NA	NA	NA	NA	NA	NA	NA	NA	NA	NA	NA	TRUE	0.00268065
GDI2	Wald_ratio	1	-0.173921	0.0219145	2.08e-15	NA	NA	NA	NA	NA	NA	NA	NA	NA	NA	NA	NA	NA	NA	NA	NA	NA	NA	NA	NA	NA	NA	NA	TRUE	4.07e-20
ATF6B	Wald_ratio	1	0.0795873	0.0109047	2.91e-13	NA	NA	NA	NA	NA	NA	NA	NA	NA	NA	NA	NA	NA	NA	NA	NA	NA	NA	NA	NA	NA	NA	NA	TRUE	9.02e-81
VAT1	Wald_ratio	1	0.230076	0.0315766	3.19e-13	NA	NA	NA	NA	NA	NA	NA	NA	NA	NA	NA	NA	NA	NA	NA	NA	NA	NA	NA	NA	NA	NA	NA	TRUE	1.66e-07
TMEM106A	Wald_ratio	1	0.25869	0.0356861	4.2e-13	NA	NA	NA	NA	NA	NA	NA	NA	NA	NA	NA	NA	NA	NA	NA	NA	NA	NA	NA	NA	NA	NA	NA	TRUE	3.95e-06
RPN1	Wald_ratio	1	-0.0949641	0.0136477	3.45e-12	NA	NA	NA	NA	NA	NA	NA	NA	NA	NA	NA	NA	NA	NA	NA	NA	NA	NA	NA	NA	NA	NA	NA	TRUE	2.77e-59
AIF1	Wald_ratio	1	-0.0905136	0.0161506	2.09e-08	NA	NA	NA	NA	NA	NA	NA	NA	NA	NA	NA	NA	NA	NA	NA	NA	NA	NA	NA	NA	NA	NA	NA	TRUE	3.62e-42
USP8	Wald_ratio	1	0.136092	0.0261451	1.94e-07	NA	NA	NA	NA	NA	NA	NA	NA	NA	NA	NA	NA	NA	NA	NA	NA	NA	NA	NA	NA	NA	NA	NA	TRUE	2.61e-14
GMPR2	Wald_ratio	1	-0.0483792	0.00957914	4.41e-07	NA	NA	NA	NA	NA	NA	NA	NA	NA	NA	NA	NA	NA	NA	NA	NA	NA	NA	NA	NA	NA	NA	NA	TRUE	3.52e-157
ARPC1B	Wald_ratio	1	-0.117033	0.0236896	7.8e-07	NA	NA	NA	NA	NA	NA	NA	NA	NA	NA	NA	NA	NA	NA	NA	NA	NA	NA	NA	NA	NA	NA	NA	TRUE	7.15e-17
WBP2	Wald_ratio	1	-0.196893	0.0413322	1.9e-06	NA	NA	NA	NA	NA	NA	NA	NA	NA	NA	NA	NA	NA	NA	NA	NA	NA	NA	NA	NA	NA	NA	NA	TRUE	7.18e-07
NPPA	Wald_ratio	1	-0.154466	0.0340874	5.86e-06	NA	NA	NA	NA	NA	NA	NA	NA	NA	NA	NA	NA	NA	NA	NA	NA	NA	NA	NA	NA	NA	NA	NA	TRUE	4.12e-08
ATOX1	Wald_ratio	1	-0.126931	0.0297543	1.99e-05	NA	NA	NA	NA	NA	NA	NA	NA	NA	NA	NA	NA	NA	NA	NA	NA	NA	NA	NA	NA	NA	NA	NA	TRUE	8.29e-12
MAP1LC3A	Wald_ratio	1	0.170994	0.040431	2.34e-05	NA	NA	NA	NA	NA	NA	NA	NA	NA	NA	NA	NA	NA	NA	NA	NA	NA	NA	NA	NA	NA	NA	NA	TRUE	2.14e-06
NUDT5	Wald_ratio	1	0.116502	0.0279748	3.12e-05	NA	NA	NA	NA	NA	NA	NA	NA	NA	NA	NA	NA	NA	NA	NA	NA	NA	NA	NA	NA	NA	NA	NA	TRUE	8.95e-14
CCDC126	Wald_ratio	1	-0.030287	0.00748907	5.25e-05	NA	NA	NA	NA	NA	NA	NA	NA	NA	NA	NA	NA	NA	NA	NA	NA	NA	NA	NA	NA	NA	NA	NA	TRUE	3.75e-228
NFKB1	Wald_ratio	1	0.129672	0.0321218	5.42e-05	NA	NA	NA	NA	NA	NA	NA	NA	NA	NA	NA	NA	NA	NA	NA	NA	NA	NA	NA	NA	NA	NA	NA	TRUE	5.4e-11
NRBP1	Wald_ratio	1	0.173462	0.0430196	5.53e-05	NA	NA	NA	NA	NA	NA	NA	NA	NA	NA	NA	NA	NA	NA	NA	NA	NA	NA	NA	NA	NA	NA	NA	TRUE	2.03e-05
ALDH2	Wald_ratio	1	-0.109173	0.0277261	8.23e-05	NA	NA	NA	NA	NA	NA	NA	NA	NA	NA	NA	NA	NA	NA	NA	NA	NA	NA	NA	NA	NA	NA	NA	TRUE	8.76e-18
ERLEC1	Wald_ratio	1	-0.0956168	0.0257385	0.000203257	NA	NA	NA	NA	NA	NA	NA	NA	NA	NA	NA	NA	NA	NA	NA	NA	NA	NA	NA	NA	NA	NA	NA	TRUE	3.65e-15
GABARAPL2	Wald_ratio	1	-0.0944606	0.0269869	0.000464845	NA	NA	NA	NA	NA	NA	NA	NA	NA	NA	NA	NA	NA	NA	NA	NA	NA	NA	NA	NA	NA	NA	NA	TRUE	1.43e-20
TCEA2	Wald_ratio	1	0.0496851	0.0146139	0.00067423	NA	NA	NA	NA	NA	NA	NA	NA	NA	NA	NA	NA	NA	NA	NA	NA	NA	NA	NA	NA	NA	NA	NA	TRUE	7.02e-54
DDX19A	Wald_ratio	1	0.093816	0.0278124	0.00074306	NA	NA	NA	NA	NA	NA	NA	NA	NA	NA	NA	NA	NA	NA	NA	NA	NA	NA	NA	NA	NA	NA	NA	TRUE	1.01e-08
DDX19B	Wald_ratio	1	0.0977358	0.0289744	0.00074306	NA	NA	NA	NA	NA	NA	NA	NA	NA	NA	NA	NA	NA	NA	NA	NA	NA	NA	NA	NA	NA	NA	NA	TRUE	4.26e-08
NOTCH3	Wald_ratio	1	-0.0826873	0.0245489	0.000756393	NA	NA	NA	NA	NA	NA	NA	NA	NA	NA	NA	NA	NA	NA	NA	NA	NA	NA	NA	NA	NA	NA	NA	TRUE	1.65e-14
FN1	Wald_ratio	1	-0.0477916	0.0143359	0.000856985	NA	NA	NA	NA	NA	NA	NA	NA	NA	NA	NA	NA	NA	NA	NA	NA	NA	NA	NA	NA	NA	NA	NA	TRUE	4.34e-82
FOLH1	Wald_ratio	1	0.0410209	0.012433	0.000969088	NA	NA	NA	NA	NA	NA	NA	NA	NA	NA	NA	NA	NA	NA	NA	NA	NA	NA	NA	NA	NA	NA	NA	TRUE	1.97e-67
ITPKA	Wald_ratio	1	0.0915646	0.0293204	0.00179081	NA	NA	NA	NA	NA	NA	NA	NA	NA	NA	NA	NA	NA	NA	NA	NA	NA	NA	NA	NA	NA	NA	NA	TRUE	4.76e-14
GUSB	Wald_ratio	1	0.0740311	0.0245098	0.00252379	NA	NA	NA	NA	NA	NA	NA	NA	NA	NA	NA	NA	NA	NA	NA	NA	NA	NA	NA	NA	NA	NA	NA	TRUE	4.98e-37
SNUPN	Wald_ratio	1	-0.0486183	0.0163949	0.00302231	NA	NA	NA	NA	NA	NA	NA	NA	NA	NA	NA	NA	NA	NA	NA	NA	NA	NA	NA	NA	NA	NA	NA	TRUE	4.02e-37
GGPS1	Wald_ratio	1	0.0683588	0.0234296	0.00352706	NA	NA	NA	NA	NA	NA	NA	NA	NA	NA	NA	NA	NA	NA	NA	NA	NA	NA	NA	NA	NA	NA	NA	TRUE	5.95e-23
SLAMF6	Wald_ratio	1	0.0338907	0.0116932	0.00375155	NA	NA	NA	NA	NA	NA	NA	NA	NA	NA	NA	NA	NA	NA	NA	NA	NA	NA	NA	NA	NA	NA	NA	TRUE	7.46e-79
GCKR	Wald_ratio	1	-0.0687684	0.0237327	0.00376002	NA	NA	NA	NA	NA	NA	NA	NA	NA	NA	NA	NA	NA	NA	NA	NA	NA	NA	NA	NA	NA	NA	NA	TRUE	3.99e-20
TGM4	Wald_ratio	1	0.113453	0.0395552	0.0041278	NA	NA	NA	NA	NA	NA	NA	NA	NA	NA	NA	NA	NA	NA	NA	NA	NA	NA	NA	NA	NA	NA	NA	TRUE	8.64e-08
RRM1	Wald_ratio	1	0.104391	0.0367942	0.00455185	NA	NA	NA	NA	NA	NA	NA	NA	NA	NA	NA	NA	NA	NA	NA	NA	NA	NA	NA	NA	NA	NA	NA	TRUE	7.09e-09
ULK3	Wald_ratio	1	0.0706929	0.0256445	0.00583978	NA	NA	NA	NA	NA	NA	NA	NA	NA	NA	NA	NA	NA	NA	NA	NA	NA	NA	NA	NA	NA	NA	NA	TRUE	1.08e-17
SF3B4	Wald_ratio	1	0.126789	0.0461523	0.0060109	NA	NA	NA	NA	NA	NA	NA	NA	NA	NA	NA	NA	NA	NA	NA	NA	NA	NA	NA	NA	NA	NA	NA	TRUE	2.6e-07
DNAJB14	Wald_ratio	1	-0.0926656	0.0337403	0.00602465	NA	NA	NA	NA	NA	NA	NA	NA	NA	NA	NA	NA	NA	NA	NA	NA	NA	NA	NA	NA	NA	NA	NA	TRUE	1.95e-09
HBQ1	Wald_ratio	1	0.0696052	0.0253998	0.00613675	NA	NA	NA	NA	NA	NA	NA	NA	NA	NA	NA	NA	NA	NA	NA	NA	NA	NA	NA	NA	NA	NA	NA	TRUE	3.06e-19
NPPB	Wald_ratio	1	-0.0604481	0.0225588	0.00737158	NA	NA	NA	NA	NA	NA	NA	NA	NA	NA	NA	NA	NA	NA	NA	NA	NA	NA	NA	NA	NA	NA	NA	TRUE	3.41e-24
CFHR3	Wald_ratio	1	0.0508787	0.0190249	0.00748808	NA	NA	NA	NA	NA	NA	NA	NA	NA	NA	NA	NA	NA	NA	NA	NA	NA	NA	NA	NA	NA	NA	NA	TRUE	5.72e-35
HGD	Wald_ratio	1	-0.105423	0.039649	0.00783949	NA	NA	NA	NA	NA	NA	NA	NA	NA	NA	NA	NA	NA	NA	NA	NA	NA	NA	NA	NA	NA	NA	NA	TRUE	6.13e-43
ADH1B	Wald_ratio	1	-0.036956	0.0139541	0.00808751	NA	NA	NA	NA	NA	NA	NA	NA	NA	NA	NA	NA	NA	NA	NA	NA	NA	NA	NA	NA	NA	NA	NA	TRUE	1.89e-09
C2	Wald_ratio	1	-0.101954	0.0388216	0.00863374	NA	NA	NA	NA	NA	NA	NA	NA	NA	NA	NA	NA	NA	NA	NA	NA	NA	NA	NA	NA	NA	NA	NA	TRUE	3.74e-07
ARRB1	Wald_ratio	1	-0.071421	0.0272776	0.00883696	NA	NA	NA	NA	NA	NA	NA	NA	NA	NA	NA	NA	NA	NA	NA	NA	NA	NA	NA	NA	NA	NA	NA	TRUE	6.71e-16
RPE	Wald_ratio	1	0.0693343	0.0266712	0.00933336	NA	NA	NA	NA	NA	NA	NA	NA	NA	NA	NA	NA	NA	NA	NA	NA	NA	NA	NA	NA	NA	NA	NA	TRUE	7.54e-17
CBL	Wald_ratio	1	-0.0376255	0.0145905	0.00991548	NA	NA	NA	NA	NA	NA	NA	NA	NA	NA	NA	NA	NA	NA	NA	NA	NA	NA	NA	NA	NA	NA	NA	TRUE	3.2e-37
TRDMT1	Wald_ratio	1	-0.0167351	0.00652739	0.0103526	NA	NA	NA	NA	NA	NA	NA	NA	NA	NA	NA	NA	NA	NA	NA	NA	NA	NA	NA	NA	NA	NA	NA	TRUE	1.8e-20
MSMB	Wald_ratio	1	-0.0100319	0.00391881	0.0104692	NA	NA	NA	NA	NA	NA	NA	NA	NA	NA	NA	NA	NA	NA	NA	NA	NA	NA	NA	NA	NA	NA	NA	FALSE	0.495465
MAPK12	Wald_ratio	1	-0.0590931	0.0235718	0.0121783	NA	NA	NA	NA	NA	NA	NA	NA	NA	NA	NA	NA	NA	NA	NA	NA	NA	NA	NA	NA	NA	NA	NA	TRUE	1.97e-157
GPNMB	Wald_ratio	1	0.0221442	0.00883994	0.0122444	NA	NA	NA	NA	NA	NA	NA	NA	NA	NA	NA	NA	NA	NA	NA	NA	NA	NA	NA	NA	NA	NA	NA	TRUE	1.16e-139
CD72	Wald_ratio	1	0.045606	0.0187032	0.0147521	NA	NA	NA	NA	NA	NA	NA	NA	NA	NA	NA	NA	NA	NA	NA	NA	NA	NA	NA	NA	NA	NA	NA	TRUE	5.21e-40
MINPP1	Wald_ratio	1	0.0520699	0.0213764	0.0148563	NA	NA	NA	NA	NA	NA	NA	NA	NA	NA	NA	NA	NA	NA	NA	NA	NA	NA	NA	NA	NA	NA	NA	TRUE	8e-26
COMT	Wald_ratio	1	0.059626	0.0245058	0.0149687	NA	NA	NA	NA	NA	NA	NA	NA	NA	NA	NA	NA	NA	NA	NA	NA	NA	NA	NA	NA	NA	NA	NA	TRUE	3.88e-19
OBP2B	Wald_ratio	1	0.0176248	0.00725749	0.0151613	NA	NA	NA	NA	NA	NA	NA	NA	NA	NA	NA	NA	NA	NA	NA	NA	NA	NA	NA	NA	NA	NA	NA	TRUE	2.41e-186
FBP2	Wald_ratio	1	0.0877949	0.0365601	0.016333	NA	NA	NA	NA	NA	NA	NA	NA	NA	NA	NA	NA	NA	NA	NA	NA	NA	NA	NA	NA	NA	NA	NA	TRUE	2e-09
CCS	Wald_ratio	1	-0.0418699	0.0177985	0.0186506	NA	NA	NA	NA	NA	NA	NA	NA	NA	NA	NA	NA	NA	NA	NA	NA	NA	NA	NA	NA	NA	NA	NA	TRUE	3.07e-38
CFL2	Wald_ratio	1	0.041548	0.0178878	0.0201954	NA	NA	NA	NA	NA	NA	NA	NA	NA	NA	NA	NA	NA	NA	NA	NA	NA	NA	NA	NA	NA	NA	NA	TRUE	3.05e-37
MDH1	Wald_ratio	1	0.0693106	0.030069	0.0211637	NA	NA	NA	NA	NA	NA	NA	NA	NA	NA	NA	NA	NA	NA	NA	NA	NA	NA	NA	NA	NA	NA	NA	TRUE	3.55e-15
RAD23B	Wald_ratio	1	-0.087661	0.0380521	0.0212389	NA	NA	NA	NA	NA	NA	NA	NA	NA	NA	NA	NA	NA	NA	NA	NA	NA	NA	NA	NA	NA	NA	NA	TRUE	1.95e-08
ITIH3	Wald_ratio	1	0.0171096	0.00743199	0.0213263	NA	NA	NA	NA	NA	NA	NA	NA	NA	NA	NA	NA	NA	NA	NA	NA	NA	NA	NA	NA	NA	NA	NA	FALSE	0.541356
CNPY3	Wald_ratio	1	0.03701	0.0162744	0.0229584	NA	NA	NA	NA	NA	NA	NA	NA	NA	NA	NA	NA	NA	NA	NA	NA	NA	NA	NA	NA	NA	NA	NA	TRUE	6.39e-47
BMPER	Wald_ratio	1	0.12685	0.0558753	0.0231932	NA	NA	NA	NA	NA	NA	NA	NA	NA	NA	NA	NA	NA	NA	NA	NA	NA	NA	NA	NA	NA	NA	NA	TRUE	4.58e-38
TES	Wald_ratio	1	0.0665994	0.0295394	0.0241587	NA	NA	NA	NA	NA	NA	NA	NA	NA	NA	NA	NA	NA	NA	NA	NA	NA	NA	NA	NA	NA	NA	NA	TRUE	1.59e-12
STIM1	Wald_ratio	1	-0.0517391	0.0231399	0.0253563	NA	NA	NA	NA	NA	NA	NA	NA	NA	NA	NA	NA	NA	NA	NA	NA	NA	NA	NA	NA	NA	NA	NA	TRUE	2.26e-24
INPP5B	Wald_ratio	1	-0.0914378	0.0417799	0.028629	NA	NA	NA	NA	NA	NA	NA	NA	NA	NA	NA	NA	NA	NA	NA	NA	NA	NA	NA	NA	NA	NA	NA	TRUE	1.01e-126
TTL	Wald_ratio	1	-0.0843834	0.0388599	0.029895	NA	NA	NA	NA	NA	NA	NA	NA	NA	NA	NA	NA	NA	NA	NA	NA	NA	NA	NA	NA	NA	NA	NA	TRUE	1.66e-10
LCN1	Wald_ratio	1	-0.0639931	0.0297406	0.0314201	NA	NA	NA	NA	NA	NA	NA	NA	NA	NA	NA	NA	NA	NA	NA	NA	NA	NA	NA	NA	NA	NA	NA	TRUE	9.75e-14
EIF1AD	Wald_ratio	1	0.0224108	0.0104644	0.0322243	NA	NA	NA	NA	NA	NA	NA	NA	NA	NA	NA	NA	NA	NA	NA	NA	NA	NA	NA	NA	NA	NA	NA	TRUE	6.38e-105
GRHPR	Wald_ratio	1	0.0699981	0.0327023	0.0323172	NA	NA	NA	NA	NA	NA	NA	NA	NA	NA	NA	NA	NA	NA	NA	NA	NA	NA	NA	NA	NA	NA	NA	TRUE	3.73e-201
CST3	Wald_ratio	1	0.0483848	0.0227308	0.0332877	NA	NA	NA	NA	NA	NA	NA	NA	NA	NA	NA	NA	NA	NA	NA	NA	NA	NA	NA	NA	NA	NA	NA	TRUE	6.42e-151
IFNL3	Wald_ratio	1	0.0903938	0.0428267	0.0347989	NA	NA	NA	NA	NA	NA	NA	NA	NA	NA	NA	NA	NA	NA	NA	NA	NA	NA	NA	NA	NA	NA	NA	TRUE	1.81e-07
HTRA1	Wald_ratio	1	-0.0524465	0.0252531	0.0378166	NA	NA	NA	NA	NA	NA	NA	NA	NA	NA	NA	NA	NA	NA	NA	NA	NA	NA	NA	NA	NA	NA	NA	TRUE	8.24e-22
IDUA	Wald_ratio	1	-0.0112146	0.00545614	0.0398389	NA	NA	NA	NA	NA	NA	NA	NA	NA	NA	NA	NA	NA	NA	NA	NA	NA	NA	NA	NA	NA	NA	NA	FALSE	0.547493
LDHC	Wald_ratio	1	-0.0888698	0.0434838	0.040979	NA	NA	NA	NA	NA	NA	NA	NA	NA	NA	NA	NA	NA	NA	NA	NA	NA	NA	NA	NA	NA	NA	NA	TRUE	6.03e-07
DNAJC27	Wald_ratio	1	0.095081	0.0467956	0.04217	NA	NA	NA	NA	NA	NA	NA	NA	NA	NA	NA	NA	NA	NA	NA	NA	NA	NA	NA	NA	NA	NA	NA	TRUE	1.94e-06
UROD	Wald_ratio	1	0.017109	0.00845559	0.0430324	NA	NA	NA	NA	NA	NA	NA	NA	NA	NA	NA	NA	NA	NA	NA	NA	NA	NA	NA	NA	NA	NA	NA	TRUE	1.82e-195
KIT	Wald_ratio	1	0.0864832	0.0435907	0.0472579	NA	NA	NA	NA	NA	NA	NA	NA	NA	NA	NA	NA	NA	NA	NA	NA	NA	NA	NA	NA	NA	NA	NA	TRUE	1.44e-06
C3	Wald_ratio	1	0.0689771	0.0350766	0.0492443	NA	NA	NA	NA	NA	NA	NA	NA	NA	NA	NA	NA	NA	NA	NA	NA	NA	NA	NA	NA	NA	NA	NA	TRUE	1.56e-09
MGAT2	Wald_ratio	1	0.0303153	0.0154389	0.0495794	NA	NA	NA	NA	NA	NA	NA	NA	NA	NA	NA	NA	NA	NA	NA	NA	NA	NA	NA	NA	NA	NA	NA	TRUE	3.79e-52
MCEE	Wald_ratio	1	0.0625833	0.0319788	0.0503445	NA	NA	NA	NA	NA	NA	NA	NA	NA	NA	NA	NA	NA	NA	NA	NA	NA	NA	NA	NA	NA	NA	NA	TRUE	3.48e-13
PDLIM4	Wald_ratio	1	-0.0255824	0.0131014	0.0508604	NA	NA	NA	NA	NA	NA	NA	NA	NA	NA	NA	NA	NA	NA	NA	NA	NA	NA	NA	NA	NA	NA	NA	TRUE	6.3e-58
TRIL	Wald_ratio	1	-0.0536402	0.0276195	0.0521229	NA	NA	NA	NA	NA	NA	NA	NA	NA	NA	NA	NA	NA	NA	NA	NA	NA	NA	NA	NA	NA	NA	NA	TRUE	8.26e-14
NUDCD3	Wald_ratio	1	0.0604353	0.0313455	0.0538505	NA	NA	NA	NA	NA	NA	NA	NA	NA	NA	NA	NA	NA	NA	NA	NA	NA	NA	NA	NA	NA	NA	NA	TRUE	6.35e-15
EFNA3	Wald_ratio	1	0.0811989	0.0427071	0.0572631	NA	NA	NA	NA	NA	NA	NA	NA	NA	NA	NA	NA	NA	NA	NA	NA	NA	NA	NA	NA	NA	NA	NA	TRUE	1.55e-08
AP2A2	Wald_ratio	1	0.0642276	0.0338431	0.0577219	NA	NA	NA	NA	NA	NA	NA	NA	NA	NA	NA	NA	NA	NA	NA	NA	NA	NA	NA	NA	NA	NA	NA	TRUE	2.51e-11
MAPK13	Wald_ratio	1	-0.0359915	0.0189995	0.0581796	NA	NA	NA	NA	NA	NA	NA	NA	NA	NA	NA	NA	NA	NA	NA	NA	NA	NA	NA	NA	NA	NA	NA	TRUE	6.45e-31
MAP2K3	Wald_ratio	1	-0.0826596	0.043765	0.05893	NA	NA	NA	NA	NA	NA	NA	NA	NA	NA	NA	NA	NA	NA	NA	NA	NA	NA	NA	NA	NA	NA	NA	TRUE	8.17e-07
PCYOX1	Wald_ratio	1	-0.00731178	0.00392791	0.0626747	NA	NA	NA	NA	NA	NA	NA	NA	NA	NA	NA	NA	NA	NA	NA	NA	NA	NA	NA	NA	NA	NA	NA	FALSE	0.62272
MCL1	Wald_ratio	1	-0.0170714	0.00922214	0.0641503	NA	NA	NA	NA	NA	NA	NA	NA	NA	NA	NA	NA	NA	NA	NA	NA	NA	NA	NA	NA	NA	NA	NA	TRUE	1.32e-76
GALP	Wald_ratio	1	0.0651805	0.035326	0.0650206	NA	NA	NA	NA	NA	NA	NA	NA	NA	NA	NA	NA	NA	NA	NA	NA	NA	NA	NA	NA	NA	NA	NA	TRUE	9.14e-13
PECR	Wald_ratio	1	-0.0381906	0.0208812	0.0674069	NA	NA	NA	NA	NA	NA	NA	NA	NA	NA	NA	NA	NA	NA	NA	NA	NA	NA	NA	NA	NA	NA	NA	TRUE	8.09e-28
AOC2	Wald_ratio	1	0.0684991	0.0379585	0.0711404	NA	NA	NA	NA	NA	NA	NA	NA	NA	NA	NA	NA	NA	NA	NA	NA	NA	NA	NA	NA	NA	NA	NA	TRUE	3.23e-13
YWHAB	Wald_ratio	1	-0.0223321	0.0124219	0.0722081	NA	NA	NA	NA	NA	NA	NA	NA	NA	NA	NA	NA	NA	NA	NA	NA	NA	NA	NA	NA	NA	NA	NA	TRUE	1.8e-77
TAGLN2	Wald_ratio	1	0.0388676	0.0217665	0.0741543	NA	NA	NA	NA	NA	NA	NA	NA	NA	NA	NA	NA	NA	NA	NA	NA	NA	NA	NA	NA	NA	NA	NA	TRUE	2.98e-25
CCL27	Wald_ratio	1	-0.0790388	0.0443277	0.0745773	NA	NA	NA	NA	NA	NA	NA	NA	NA	NA	NA	NA	NA	NA	NA	NA	NA	NA	NA	NA	NA	NA	NA	TRUE	1.05e-06
MMP19	Wald_ratio	1	-0.0356936	0.0202604	0.0781124	NA	NA	NA	NA	NA	NA	NA	NA	NA	NA	NA	NA	NA	NA	NA	NA	NA	NA	NA	NA	NA	NA	NA	TRUE	3.45e-21
PMEL	Wald_ratio	1	-0.015008	0.00861752	0.0815836	NA	NA	NA	NA	NA	NA	NA	NA	NA	NA	NA	NA	NA	NA	NA	NA	NA	NA	NA	NA	NA	NA	NA	TRUE	1.18e-172
CA12	Wald_ratio	1	-0.0750724	0.0435321	0.0846123	NA	NA	NA	NA	NA	NA	NA	NA	NA	NA	NA	NA	NA	NA	NA	NA	NA	NA	NA	NA	NA	NA	NA	TRUE	2.85e-07
CSRP1	Wald_ratio	1	0.0379187	0.022111	0.0863586	NA	NA	NA	NA	NA	NA	NA	NA	NA	NA	NA	NA	NA	NA	NA	NA	NA	NA	NA	NA	NA	NA	NA	TRUE	8.29e-24
CXCL8	Wald_ratio	1	-0.0658613	0.0385338	0.0874176	NA	NA	NA	NA	NA	NA	NA	NA	NA	NA	NA	NA	NA	NA	NA	NA	NA	NA	NA	NA	NA	NA	NA	TRUE	1.37e-06
CKMT2	Wald_ratio	1	0.0776576	0.0455213	0.0880152	NA	NA	NA	NA	NA	NA	NA	NA	NA	NA	NA	NA	NA	NA	NA	NA	NA	NA	NA	NA	NA	NA	NA	TRUE	1.11e-06
CADM1	Wald_ratio	1	0.0258631	0.0151828	0.0884845	NA	NA	NA	NA	NA	NA	NA	NA	NA	NA	NA	NA	NA	NA	NA	NA	NA	NA	NA	NA	NA	NA	NA	TRUE	8.46e-61
IL2RB	Wald_ratio	1	0.0357802	0.0210083	0.0885405	NA	NA	NA	NA	NA	NA	NA	NA	NA	NA	NA	NA	NA	NA	NA	NA	NA	NA	NA	NA	NA	NA	NA	TRUE	9.28e-28
MAPRE1	Wald_ratio	1	0.0552795	0.0325013	0.0889734	NA	NA	NA	NA	NA	NA	NA	NA	NA	NA	NA	NA	NA	NA	NA	NA	NA	NA	NA	NA	NA	NA	NA	TRUE	7.73e-12
FCRL6	Wald_ratio	1	0.0281078	0.0165593	0.0896213	NA	NA	NA	NA	NA	NA	NA	NA	NA	NA	NA	NA	NA	NA	NA	NA	NA	NA	NA	NA	NA	NA	NA	TRUE	9.26e-42
TSG101	Wald_ratio	1	-0.0241912	0.0144033	0.0930425	NA	NA	NA	NA	NA	NA	NA	NA	NA	NA	NA	NA	NA	NA	NA	NA	NA	NA	NA	NA	NA	NA	NA	TRUE	8.8e-59
PYGL	Wald_ratio	1	0.0316894	0.0188817	0.0932854	NA	NA	NA	NA	NA	NA	NA	NA	NA	NA	NA	NA	NA	NA	NA	NA	NA	NA	NA	NA	NA	NA	NA	TRUE	7.1e-37
GNPNAT1	Wald_ratio	1	0.0566441	0.0338194	0.0939539	NA	NA	NA	NA	NA	NA	NA	NA	NA	NA	NA	NA	NA	NA	NA	NA	NA	NA	NA	NA	NA	NA	NA	TRUE	4.8e-13
EIF2B1	Wald_ratio	1	0.0563385	0.0337423	0.0949847	NA	NA	NA	NA	NA	NA	NA	NA	NA	NA	NA	NA	NA	NA	NA	NA	NA	NA	NA	NA	NA	NA	NA	TRUE	1.84e-10
PRSS1	Wald_ratio	1	0.0507313	0.0308305	0.0998683	NA	NA	NA	NA	NA	NA	NA	NA	NA	NA	NA	NA	NA	NA	NA	NA	NA	NA	NA	NA	NA	NA	NA	TRUE	3.64e-12
TBCB	Wald_ratio	1	-0.0530462	0.0322822	0.100341	NA	NA	NA	NA	NA	NA	NA	NA	NA	NA	NA	NA	NA	NA	NA	NA	NA	NA	NA	NA	NA	NA	NA	TRUE	2.09e-10
SPINK2	Wald_ratio	1	0.0131229	0.00806853	0.103857	NA	NA	NA	NA	NA	NA	NA	NA	NA	NA	NA	NA	NA	NA	NA	NA	NA	NA	NA	NA	NA	NA	NA	TRUE	0
GNGT2	Wald_ratio	1	-0.0742399	0.0459052	0.105826	NA	NA	NA	NA	NA	NA	NA	NA	NA	NA	NA	NA	NA	NA	NA	NA	NA	NA	NA	NA	NA	NA	NA	TRUE	1.34e-09
LCP1	Wald_ratio	1	-0.0359499	0.0222396	0.105991	NA	NA	NA	NA	NA	NA	NA	NA	NA	NA	NA	NA	NA	NA	NA	NA	NA	NA	NA	NA	NA	NA	NA	TRUE	2.71e-61
MGAT1	Wald_ratio	1	0.0585295	0.0362518	0.106413	NA	NA	NA	NA	NA	NA	NA	NA	NA	NA	NA	NA	NA	NA	NA	NA	NA	NA	NA	NA	NA	NA	NA	TRUE	2.68e-10
MASP1	Wald_ratio	1	0.0408592	0.025432	0.108141	NA	NA	NA	NA	NA	NA	NA	NA	NA	NA	NA	NA	NA	NA	NA	NA	NA	NA	NA	NA	NA	NA	NA	TRUE	4.1e-20
PLD3	Wald_ratio	1	-0.0606307	0.0377902	0.108625	NA	NA	NA	NA	NA	NA	NA	NA	NA	NA	NA	NA	NA	NA	NA	NA	NA	NA	NA	NA	NA	NA	NA	TRUE	4.84e-10
ADH1A	Wald_ratio	1	0.0289452	0.0180498	0.108796	NA	NA	NA	NA	NA	NA	NA	NA	NA	NA	NA	NA	NA	NA	NA	NA	NA	NA	NA	NA	NA	NA	NA	TRUE	6.39e-30
SRGN	Wald_ratio	1	-0.0327566	0.020628	0.112293	NA	NA	NA	NA	NA	NA	NA	NA	NA	NA	NA	NA	NA	NA	NA	NA	NA	NA	NA	NA	NA	NA	NA	TRUE	2.31e-125
NT5C3A	Wald_ratio	1	0.04111	0.0259884	0.113682	NA	NA	NA	NA	NA	NA	NA	NA	NA	NA	NA	NA	NA	NA	NA	NA	NA	NA	NA	NA	NA	NA	NA	TRUE	1.18e-18
ITIH4	Wald_ratio	1	-0.0350689	0.0221778	0.113818	NA	NA	NA	NA	NA	NA	NA	NA	NA	NA	NA	NA	NA	NA	NA	NA	NA	NA	NA	NA	NA	NA	NA	TRUE	1.01e-19
NAP1L4	Wald_ratio	1	0.0214731	0.0137596	0.11862	NA	NA	NA	NA	NA	NA	NA	NA	NA	NA	NA	NA	NA	NA	NA	NA	NA	NA	NA	NA	NA	NA	NA	TRUE	2.68e-59
GLRX2	Wald_ratio	1	-0.0145303	0.00931234	0.118683	NA	NA	NA	NA	NA	NA	NA	NA	NA	NA	NA	NA	NA	NA	NA	NA	NA	NA	NA	NA	NA	NA	NA	TRUE	3.7e-230
SERPINA5	Wald_ratio	1	0.0147252	0.00944955	0.119164	NA	NA	NA	NA	NA	NA	NA	NA	NA	NA	NA	NA	NA	NA	NA	NA	NA	NA	NA	NA	NA	NA	NA	TRUE	8.01e-135
APOB	Wald_ratio	1	0.0459628	0.0296356	0.120918	NA	NA	NA	NA	NA	NA	NA	NA	NA	NA	NA	NA	NA	NA	NA	NA	NA	NA	NA	NA	NA	NA	NA	TRUE	6.58e-11
ST3GAL1	Wald_ratio	1	0.0125614	0.0081294	0.122301	NA	NA	NA	NA	NA	NA	NA	NA	NA	NA	NA	NA	NA	NA	NA	NA	NA	NA	NA	NA	NA	NA	NA	TRUE	2.18e-200
SPINK7	Wald_ratio	1	0.0265493	0.0172131	0.122978	NA	NA	NA	NA	NA	NA	NA	NA	NA	NA	NA	NA	NA	NA	NA	NA	NA	NA	NA	NA	NA	NA	NA	TRUE	4.74e-39
AKR7A2	Wald_ratio	1	0.021486	0.0139843	0.124431	NA	NA	NA	NA	NA	NA	NA	NA	NA	NA	NA	NA	NA	NA	NA	NA	NA	NA	NA	NA	NA	NA	NA	TRUE	6.67e-61
PRPSAP1	Wald_ratio	1	0.0405921	0.026455	0.124936	NA	NA	NA	NA	NA	NA	NA	NA	NA	NA	NA	NA	NA	NA	NA	NA	NA	NA	NA	NA	NA	NA	NA	TRUE	1.14e-19
PRSS8	Wald_ratio	1	-0.0568469	0.0372052	0.12653	NA	NA	NA	NA	NA	NA	NA	NA	NA	NA	NA	NA	NA	NA	NA	NA	NA	NA	NA	NA	NA	NA	NA	TRUE	2.4e-09
KRT5	Wald_ratio	1	-0.0226064	0.0148705	0.128457	NA	NA	NA	NA	NA	NA	NA	NA	NA	NA	NA	NA	NA	NA	NA	NA	NA	NA	NA	NA	NA	NA	NA	TRUE	1.48e-60
PNKP	Wald_ratio	1	-0.0305386	0.0201385	0.129411	NA	NA	NA	NA	NA	NA	NA	NA	NA	NA	NA	NA	NA	NA	NA	NA	NA	NA	NA	NA	NA	NA	NA	TRUE	6.12e-31
PLCG1	Wald_ratio	1	0.0457813	0.0302332	0.129956	NA	NA	NA	NA	NA	NA	NA	NA	NA	NA	NA	NA	NA	NA	NA	NA	NA	NA	NA	NA	NA	NA	NA	TRUE	1.7e-14
NRCAM	Wald_ratio	1	0.0499996	0.0330831	0.130703	NA	NA	NA	NA	NA	NA	NA	NA	NA	NA	NA	NA	NA	NA	NA	NA	NA	NA	NA	NA	NA	NA	NA	TRUE	2.72e-10
CRYBB1	Wald_ratio	1	0.017431	0.0116274	0.13384	NA	NA	NA	NA	NA	NA	NA	NA	NA	NA	NA	NA	NA	NA	NA	NA	NA	NA	NA	NA	NA	NA	NA	TRUE	3.49e-91
CCDC134	Wald_ratio	1	-0.0297019	0.0198726	0.135015	NA	NA	NA	NA	NA	NA	NA	NA	NA	NA	NA	NA	NA	NA	NA	NA	NA	NA	NA	NA	NA	NA	NA	TRUE	1.28e-32
IGFBP4	Wald_ratio	1	-0.0556804	0.0373703	0.136234	NA	NA	NA	NA	NA	NA	NA	NA	NA	NA	NA	NA	NA	NA	NA	NA	NA	NA	NA	NA	NA	NA	NA	TRUE	3.96e-10
CRADD	Wald_ratio	1	0.0755522	0.0507866	0.136846	NA	NA	NA	NA	NA	NA	NA	NA	NA	NA	NA	NA	NA	NA	NA	NA	NA	NA	NA	NA	NA	NA	NA	TRUE	2.18e-15
TLR2	Wald_ratio	1	-0.086967	0.058615	0.137889	NA	NA	NA	NA	NA	NA	NA	NA	NA	NA	NA	NA	NA	NA	NA	NA	NA	NA	NA	NA	NA	NA	NA	TRUE	9.84e-09
TG	Wald_ratio	1	0.0606153	0.0409624	0.138932	NA	NA	NA	NA	NA	NA	NA	NA	NA	NA	NA	NA	NA	NA	NA	NA	NA	NA	NA	NA	NA	NA	NA	TRUE	3.25e-08
EMILIN3	Wald_ratio	1	0.0691893	0.0468389	0.139628	NA	NA	NA	NA	NA	NA	NA	NA	NA	NA	NA	NA	NA	NA	NA	NA	NA	NA	NA	NA	NA	NA	NA	TRUE	2.03e-292
PATE4	Wald_ratio	1	-0.0256788	0.0173951	0.139888	NA	NA	NA	NA	NA	NA	NA	NA	NA	NA	NA	NA	NA	NA	NA	NA	NA	NA	NA	NA	NA	NA	NA	TRUE	2.39e-39
XCL2	Wald_ratio	1	0.0924958	0.0629304	0.141613	NA	NA	NA	NA	NA	NA	NA	NA	NA	NA	NA	NA	NA	NA	NA	NA	NA	NA	NA	NA	NA	NA	NA	TRUE	4.15e-12
CCNH	Wald_ratio	1	0.0380096	0.0258863	0.142015	NA	NA	NA	NA	NA	NA	NA	NA	NA	NA	NA	NA	NA	NA	NA	NA	NA	NA	NA	NA	NA	NA	NA	TRUE	1.54e-19
ALDH3A1	Wald_ratio	1	-0.0245283	0.0167091	0.142115	NA	NA	NA	NA	NA	NA	NA	NA	NA	NA	NA	NA	NA	NA	NA	NA	NA	NA	NA	NA	NA	NA	NA	TRUE	6.99e-47
SERPINB5	Wald_ratio	1	-0.0227686	0.0156121	0.144732	NA	NA	NA	NA	NA	NA	NA	NA	NA	NA	NA	NA	NA	NA	NA	NA	NA	NA	NA	NA	NA	NA	NA	TRUE	3.94e-56
PELO	Wald_ratio	1	0.0666809	0.0458708	0.146038	NA	NA	NA	NA	NA	NA	NA	NA	NA	NA	NA	NA	NA	NA	NA	NA	NA	NA	NA	NA	NA	NA	NA	TRUE	2.85e-07
SCG3	Wald_ratio	1	-0.0563831	0.038839	0.146581	NA	NA	NA	NA	NA	NA	NA	NA	NA	NA	NA	NA	NA	NA	NA	NA	NA	NA	NA	NA	NA	NA	NA	TRUE	1.22e-17
LRP12	Wald_ratio	1	-0.0614987	0.042445	0.147364	NA	NA	NA	NA	NA	NA	NA	NA	NA	NA	NA	NA	NA	NA	NA	NA	NA	NA	NA	NA	NA	NA	NA	TRUE	8.48e-08
SNCA	Wald_ratio	1	0.0628931	0.0435191	0.148406	NA	NA	NA	NA	NA	NA	NA	NA	NA	NA	NA	NA	NA	NA	NA	NA	NA	NA	NA	NA	NA	NA	NA	TRUE	2.9e-07
CCL19	Wald_ratio	1	0.0631426	0.043717	0.14864	NA	NA	NA	NA	NA	NA	NA	NA	NA	NA	NA	NA	NA	NA	NA	NA	NA	NA	NA	NA	NA	NA	NA	TRUE	4.33e-07
MGP	Wald_ratio	1	-0.0120653	0.00837118	0.149502	NA	NA	NA	NA	NA	NA	NA	NA	NA	NA	NA	NA	NA	NA	NA	NA	NA	NA	NA	NA	NA	NA	NA	TRUE	3.95e-176
C1orf198	Wald_ratio	1	0.0267859	0.0186145	0.150156	NA	NA	NA	NA	NA	NA	NA	NA	NA	NA	NA	NA	NA	NA	NA	NA	NA	NA	NA	NA	NA	NA	NA	TRUE	4.79e-29
DNAJB1	Wald_ratio	1	0.0560937	0.0391348	0.151759	NA	NA	NA	NA	NA	NA	NA	NA	NA	NA	NA	NA	NA	NA	NA	NA	NA	NA	NA	NA	NA	NA	NA	TRUE	8.16e-09
KLC1	Wald_ratio	1	-0.0343036	0.0240368	0.153543	NA	NA	NA	NA	NA	NA	NA	NA	NA	NA	NA	NA	NA	NA	NA	NA	NA	NA	NA	NA	NA	NA	NA	TRUE	2.24e-21
SORD	Wald_ratio	1	0.0588406	0.0415668	0.156903	NA	NA	NA	NA	NA	NA	NA	NA	NA	NA	NA	NA	NA	NA	NA	NA	NA	NA	NA	NA	NA	NA	NA	TRUE	2.63e-172
CDHR5	Wald_ratio	1	-0.0529299	0.0374806	0.157893	NA	NA	NA	NA	NA	NA	NA	NA	NA	NA	NA	NA	NA	NA	NA	NA	NA	NA	NA	NA	NA	NA	NA	TRUE	1.36e-09
ASPN	Wald_ratio	1	-0.00754456	0.00546355	0.167313	NA	NA	NA	NA	NA	NA	NA	NA	NA	NA	NA	NA	NA	NA	NA	NA	NA	NA	NA	NA	NA	NA	NA	FALSE	0.71651
HYAL1	Wald_ratio	1	-0.0409173	0.0297192	0.168574	NA	NA	NA	NA	NA	NA	NA	NA	NA	NA	NA	NA	NA	NA	NA	NA	NA	NA	NA	NA	NA	NA	NA	TRUE	1.22e-11
TPI1	Wald_ratio	1	0.0574784	0.0420088	0.171235	NA	NA	NA	NA	NA	NA	NA	NA	NA	NA	NA	NA	NA	NA	NA	NA	NA	NA	NA	NA	NA	NA	NA	TRUE	9.81e-08
IDI2	Wald_ratio	1	0.0601002	0.0439493	0.171472	NA	NA	NA	NA	NA	NA	NA	NA	NA	NA	NA	NA	NA	NA	NA	NA	NA	NA	NA	NA	NA	NA	NA	TRUE	1.35e-07
DNAJB12	Wald_ratio	1	0.0339623	0.0248878	0.172373	NA	NA	NA	NA	NA	NA	NA	NA	NA	NA	NA	NA	NA	NA	NA	NA	NA	NA	NA	NA	NA	NA	NA	TRUE	5.17e-19
NBL1	Wald_ratio	1	-0.0542339	0.0397774	0.172746	NA	NA	NA	NA	NA	NA	NA	NA	NA	NA	NA	NA	NA	NA	NA	NA	NA	NA	NA	NA	NA	NA	NA	TRUE	3.13e-08
F2	Wald_ratio	1	-0.0243775	0.0179741	0.175018	NA	NA	NA	NA	NA	NA	NA	NA	NA	NA	NA	NA	NA	NA	NA	NA	NA	NA	NA	NA	NA	NA	NA	TRUE	2.38e-36
IL12RB1	Wald_ratio	1	-0.0368113	0.0272317	0.176446	NA	NA	NA	NA	NA	NA	NA	NA	NA	NA	NA	NA	NA	NA	NA	NA	NA	NA	NA	NA	NA	NA	NA	TRUE	1.56e-17
CD86	Wald_ratio	1	-0.0492602	0.0364848	0.176966	NA	NA	NA	NA	NA	NA	NA	NA	NA	NA	NA	NA	NA	NA	NA	NA	NA	NA	NA	NA	NA	NA	NA	TRUE	5.76e-11
VTA1	Wald_ratio	1	0.0545222	0.0404548	0.177745	NA	NA	NA	NA	NA	NA	NA	NA	NA	NA	NA	NA	NA	NA	NA	NA	NA	NA	NA	NA	NA	NA	NA	TRUE	2.31e-08
GXYLT1	Wald_ratio	1	-0.0444329	0.032974	0.177815	NA	NA	NA	NA	NA	NA	NA	NA	NA	NA	NA	NA	NA	NA	NA	NA	NA	NA	NA	NA	NA	NA	NA	TRUE	6.54e-24
MPPED2	Wald_ratio	1	0.0215769	0.0160708	0.179397	NA	NA	NA	NA	NA	NA	NA	NA	NA	NA	NA	NA	NA	NA	NA	NA	NA	NA	NA	NA	NA	NA	NA	TRUE	3.43e-53
OMG	Wald_ratio	1	0.0329695	0.0246811	0.181609	NA	NA	NA	NA	NA	NA	NA	NA	NA	NA	NA	NA	NA	NA	NA	NA	NA	NA	NA	NA	NA	NA	NA	TRUE	7.2e-24
RIPK2	Wald_ratio	1	-0.0465084	0.0350199	0.184159	NA	NA	NA	NA	NA	NA	NA	NA	NA	NA	NA	NA	NA	NA	NA	NA	NA	NA	NA	NA	NA	NA	NA	TRUE	6.28e-11
HGF	Wald_ratio	1	-0.0249106	0.0187579	0.184176	NA	NA	NA	NA	NA	NA	NA	NA	NA	NA	NA	NA	NA	NA	NA	NA	NA	NA	NA	NA	NA	NA	NA	TRUE	4.37e-32
CNP	Wald_ratio	1	0.0370364	0.0280364	0.186498	NA	NA	NA	NA	NA	NA	NA	NA	NA	NA	NA	NA	NA	NA	NA	NA	NA	NA	NA	NA	NA	NA	NA	TRUE	4.16e-17
NSFL1C	Wald_ratio	1	-0.0539276	0.0411108	0.1896	NA	NA	NA	NA	NA	NA	NA	NA	NA	NA	NA	NA	NA	NA	NA	NA	NA	NA	NA	NA	NA	NA	NA	TRUE	9.15e-08
ICOSLG	Wald_ratio	1	-0.0375648	0.0287796	0.191805	NA	NA	NA	NA	NA	NA	NA	NA	NA	NA	NA	NA	NA	NA	NA	NA	NA	NA	NA	NA	NA	NA	NA	TRUE	1.09e-15
AK1	Wald_ratio	1	-0.0510453	0.0391463	0.192246	NA	NA	NA	NA	NA	NA	NA	NA	NA	NA	NA	NA	NA	NA	NA	NA	NA	NA	NA	NA	NA	NA	NA	TRUE	7.2e-09
GUCA2B	Wald_ratio	1	0.0242026	0.0187109	0.195838	NA	NA	NA	NA	NA	NA	NA	NA	NA	NA	NA	NA	NA	NA	NA	NA	NA	NA	NA	NA	NA	NA	NA	TRUE	1.42e-30
IL1R1	Wald_ratio	1	0.0335476	0.0259649	0.196344	NA	NA	NA	NA	NA	NA	NA	NA	NA	NA	NA	NA	NA	NA	NA	NA	NA	NA	NA	NA	NA	NA	NA	TRUE	2.65e-107
SEMA6B	Wald_ratio	1	-0.029505	0.0228762	0.197131	NA	NA	NA	NA	NA	NA	NA	NA	NA	NA	NA	NA	NA	NA	NA	NA	NA	NA	NA	NA	NA	NA	NA	TRUE	9.31e-31
FGFBP3	Wald_ratio	1	0.00953665	0.00741469	0.198379	NA	NA	NA	NA	NA	NA	NA	NA	NA	NA	NA	NA	NA	NA	NA	NA	NA	NA	NA	NA	NA	NA	NA	TRUE	8.33e-208
MFGE8	Wald_ratio	1	-0.0235707	0.0183267	0.198393	NA	NA	NA	NA	NA	NA	NA	NA	NA	NA	NA	NA	NA	NA	NA	NA	NA	NA	NA	NA	NA	NA	NA	TRUE	5.56e-211
HBEGF	Wald_ratio	1	-0.0514918	0.0402311	0.20058	NA	NA	NA	NA	NA	NA	NA	NA	NA	NA	NA	NA	NA	NA	NA	NA	NA	NA	NA	NA	NA	NA	NA	TRUE	6.18e-08
SPINK5	Wald_ratio	1	-0.0210522	0.0164519	0.200678	NA	NA	NA	NA	NA	NA	NA	NA	NA	NA	NA	NA	NA	NA	NA	NA	NA	NA	NA	NA	NA	NA	NA	TRUE	7.81e-53
MAPKAPK2	Wald_ratio	1	0.0157522	0.012332	0.20148	NA	NA	NA	NA	NA	NA	NA	NA	NA	NA	NA	NA	NA	NA	NA	NA	NA	NA	NA	NA	NA	NA	NA	TRUE	2.65e-84
QSOX2	Wald_ratio	1	0.00758013	0.00598033	0.204974	NA	NA	NA	NA	NA	NA	NA	NA	NA	NA	NA	NA	NA	NA	NA	NA	NA	NA	NA	NA	NA	NA	NA	FALSE	0.734506
ENO2	Wald_ratio	1	-0.0189322	0.0150489	0.208375	NA	NA	NA	NA	NA	NA	NA	NA	NA	NA	NA	NA	NA	NA	NA	NA	NA	NA	NA	NA	NA	NA	NA	TRUE	7.97e-55
PLCG2	Wald_ratio	1	0.0199475	0.0158839	0.209177	NA	NA	NA	NA	NA	NA	NA	NA	NA	NA	NA	NA	NA	NA	NA	NA	NA	NA	NA	NA	NA	NA	NA	TRUE	1.44e-51
CD160	Wald_ratio	1	0.0194779	0.0155392	0.210036	NA	NA	NA	NA	NA	NA	NA	NA	NA	NA	NA	NA	NA	NA	NA	NA	NA	NA	NA	NA	NA	NA	NA	TRUE	2.8e-55
CYB5D2	Wald_ratio	1	0.0133562	0.0106745	0.210855	NA	NA	NA	NA	NA	NA	NA	NA	NA	NA	NA	NA	NA	NA	NA	NA	NA	NA	NA	NA	NA	NA	NA	TRUE	5.6e-144
CD244	Wald_ratio	1	-0.0625702	0.0502676	0.213227	NA	NA	NA	NA	NA	NA	NA	NA	NA	NA	NA	NA	NA	NA	NA	NA	NA	NA	NA	NA	NA	NA	NA	TRUE	1.22e-07
STAMBP	Wald_ratio	1	-0.0464908	0.0373639	0.2134	NA	NA	NA	NA	NA	NA	NA	NA	NA	NA	NA	NA	NA	NA	NA	NA	NA	NA	NA	NA	NA	NA	NA	TRUE	1.56e-07
IL2RA	Wald_ratio	1	-0.0297963	0.0240857	0.216052	NA	NA	NA	NA	NA	NA	NA	NA	NA	NA	NA	NA	NA	NA	NA	NA	NA	NA	NA	NA	NA	NA	NA	TRUE	6.38e-18
RPS6KA1	Wald_ratio	1	0.026042	0.0210871	0.21684	NA	NA	NA	NA	NA	NA	NA	NA	NA	NA	NA	NA	NA	NA	NA	NA	NA	NA	NA	NA	NA	NA	NA	TRUE	6.71e-32
HS3ST3B1	Wald_ratio	1	0.0527541	0.0427822	0.217544	NA	NA	NA	NA	NA	NA	NA	NA	NA	NA	NA	NA	NA	NA	NA	NA	NA	NA	NA	NA	NA	NA	NA	TRUE	5.34e-08
NTF3	Wald_ratio	1	0.0609181	0.0495285	0.218712	NA	NA	NA	NA	NA	NA	NA	NA	NA	NA	NA	NA	NA	NA	NA	NA	NA	NA	NA	NA	NA	NA	NA	TRUE	8.85e-29
RSPO1	Wald_ratio	1	0.0119755	0.00975533	0.219603	NA	NA	NA	NA	NA	NA	NA	NA	NA	NA	NA	NA	NA	NA	NA	NA	NA	NA	NA	NA	NA	NA	NA	TRUE	2.75e-108
THBS3	Wald_ratio	1	-0.0287719	0.0235895	0.222583	NA	NA	NA	NA	NA	NA	NA	NA	NA	NA	NA	NA	NA	NA	NA	NA	NA	NA	NA	NA	NA	NA	NA	TRUE	1.13e-39
PRPSAP2	Wald_ratio	1	0.0417122	0.034231	0.223015	NA	NA	NA	NA	NA	NA	NA	NA	NA	NA	NA	NA	NA	NA	NA	NA	NA	NA	NA	NA	NA	NA	NA	TRUE	3.37e-11
KLK12	Wald_ratio	1	0.0178342	0.0146418	0.223213	NA	NA	NA	NA	NA	NA	NA	NA	NA	NA	NA	NA	NA	NA	NA	NA	NA	NA	NA	NA	NA	NA	NA	TRUE	1.26e-56
PTGES2	Wald_ratio	1	0.0309608	0.0255544	0.22568	NA	NA	NA	NA	NA	NA	NA	NA	NA	NA	NA	NA	NA	NA	NA	NA	NA	NA	NA	NA	NA	NA	NA	TRUE	2.38e-18
SPINT1	Wald_ratio	1	-0.0134197	0.0110983	0.226599	NA	NA	NA	NA	NA	NA	NA	NA	NA	NA	NA	NA	NA	NA	NA	NA	NA	NA	NA	NA	NA	NA	NA	TRUE	5.63e-85
CYB5A	Wald_ratio	1	-0.0312456	0.0260182	0.229786	NA	NA	NA	NA	NA	NA	NA	NA	NA	NA	NA	NA	NA	NA	NA	NA	NA	NA	NA	NA	NA	NA	NA	TRUE	5.72e-21
DNAJB6	Wald_ratio	1	-0.0479925	0.0399818	0.229999	NA	NA	NA	NA	NA	NA	NA	NA	NA	NA	NA	NA	NA	NA	NA	NA	NA	NA	NA	NA	NA	NA	NA	TRUE	7.97e-09
ST13	Wald_ratio	1	-0.0459124	0.0384447	0.232381	NA	NA	NA	NA	NA	NA	NA	NA	NA	NA	NA	NA	NA	NA	NA	NA	NA	NA	NA	NA	NA	NA	NA	TRUE	1.04e-09
MMP13	Wald_ratio	1	-0.043712	0.0366617	0.233141	NA	NA	NA	NA	NA	NA	NA	NA	NA	NA	NA	NA	NA	NA	NA	NA	NA	NA	NA	NA	NA	NA	NA	TRUE	7.38e-10
FGF2	Wald_ratio	1	-0.00696945	0.00586541	0.234744	NA	NA	NA	NA	NA	NA	NA	NA	NA	NA	NA	NA	NA	NA	NA	NA	NA	NA	NA	NA	NA	NA	NA	FALSE	0.750749
TFF2	Wald_ratio	1	-0.027422	0.0232356	0.237932	NA	NA	NA	NA	NA	NA	NA	NA	NA	NA	NA	NA	NA	NA	NA	NA	NA	NA	NA	NA	NA	NA	NA	TRUE	1.33e-29
SCARF2	Wald_ratio	1	-0.0194782	0.0165274	0.23858	NA	NA	NA	NA	NA	NA	NA	NA	NA	NA	NA	NA	NA	NA	NA	NA	NA	NA	NA	NA	NA	NA	NA	TRUE	3.12e-50
HSF1	Wald_ratio	1	-0.0372047	0.0316308	0.239508	NA	NA	NA	NA	NA	NA	NA	NA	NA	NA	NA	NA	NA	NA	NA	NA	NA	NA	NA	NA	NA	NA	NA	TRUE	3.02e-13
ANTXR1	Wald_ratio	1	-0.0503812	0.0431285	0.24274	NA	NA	NA	NA	NA	NA	NA	NA	NA	NA	NA	NA	NA	NA	NA	NA	NA	NA	NA	NA	NA	NA	NA	TRUE	4.79e-07
PRKCA	Wald_ratio	1	0.0296913	0.0255181	0.24461	NA	NA	NA	NA	NA	NA	NA	NA	NA	NA	NA	NA	NA	NA	NA	NA	NA	NA	NA	NA	NA	NA	NA	TRUE	6.72e-19
COLEC10	Wald_ratio	1	-0.0407594	0.0352541	0.247616	NA	NA	NA	NA	NA	NA	NA	NA	NA	NA	NA	NA	NA	NA	NA	NA	NA	NA	NA	NA	NA	NA	NA	TRUE	9.92e-11
MAPK8	Wald_ratio	1	0.0428794	0.0371814	0.248808	NA	NA	NA	NA	NA	NA	NA	NA	NA	NA	NA	NA	NA	NA	NA	NA	NA	NA	NA	NA	NA	NA	NA	TRUE	6.27e-09
ACADVL	Wald_ratio	1	0.0482651	0.0419892	0.250364	NA	NA	NA	NA	NA	NA	NA	NA	NA	NA	NA	NA	NA	NA	NA	NA	NA	NA	NA	NA	NA	NA	NA	TRUE	2.62e-08
TPM4	Wald_ratio	1	0.0335959	0.0292623	0.250929	NA	NA	NA	NA	NA	NA	NA	NA	NA	NA	NA	NA	NA	NA	NA	NA	NA	NA	NA	NA	NA	NA	NA	TRUE	6.95e-15
UNC5D	Wald_ratio	1	0.0234899	0.0205011	0.251883	NA	NA	NA	NA	NA	NA	NA	NA	NA	NA	NA	NA	NA	NA	NA	NA	NA	NA	NA	NA	NA	NA	NA	TRUE	3.41e-41
RFK	Wald_ratio	1	0.0427031	0.0373619	0.253056	NA	NA	NA	NA	NA	NA	NA	NA	NA	NA	NA	NA	NA	NA	NA	NA	NA	NA	NA	NA	NA	NA	NA	TRUE	2e-11
IL12B	Wald_ratio	1	0.0248673	0.0217735	0.253416	NA	NA	NA	NA	NA	NA	NA	NA	NA	NA	NA	NA	NA	NA	NA	NA	NA	NA	NA	NA	NA	NA	NA	TRUE	3.84e-25
ART4	Wald_ratio	1	0.00762074	0.00669498	0.255005	NA	NA	NA	NA	NA	NA	NA	NA	NA	NA	NA	NA	NA	NA	NA	NA	NA	NA	NA	NA	NA	NA	NA	FALSE	0.659443
TNFRSF1A	Wald_ratio	1	-0.0207838	0.0182713	0.255326	NA	NA	NA	NA	NA	NA	NA	NA	NA	NA	NA	NA	NA	NA	NA	NA	NA	NA	NA	NA	NA	NA	NA	TRUE	1.69e-43
SDCBP2	Wald_ratio	1	0.0483778	0.0425585	0.255648	NA	NA	NA	NA	NA	NA	NA	NA	NA	NA	NA	NA	NA	NA	NA	NA	NA	NA	NA	NA	NA	NA	NA	TRUE	3.37e-07
ANXA1	Wald_ratio	1	-0.016871	0.0148917	0.25725	NA	NA	NA	NA	NA	NA	NA	NA	NA	NA	NA	NA	NA	NA	NA	NA	NA	NA	NA	NA	NA	NA	NA	TRUE	5.02e-36
SERPINB8	Wald_ratio	1	0.0125848	0.0111622	0.259554	NA	NA	NA	NA	NA	NA	NA	NA	NA	NA	NA	NA	NA	NA	NA	NA	NA	NA	NA	NA	NA	NA	NA	TRUE	2.21e-98
RBP4	Wald_ratio	1	0.0282046	0.0251225	0.261572	NA	NA	NA	NA	NA	NA	NA	NA	NA	NA	NA	NA	NA	NA	NA	NA	NA	NA	NA	NA	NA	NA	NA	TRUE	1.09e-20
CHST4	Wald_ratio	1	-0.0294576	0.0264901	0.266128	NA	NA	NA	NA	NA	NA	NA	NA	NA	NA	NA	NA	NA	NA	NA	NA	NA	NA	NA	NA	NA	NA	NA	TRUE	1.58e-17
APLP2	Wald_ratio	1	-0.017431	0.0157673	0.268936	NA	NA	NA	NA	NA	NA	NA	NA	NA	NA	NA	NA	NA	NA	NA	NA	NA	NA	NA	NA	NA	NA	NA	TRUE	4.97e-57
ADAM22	Wald_ratio	1	0.0340339	0.0309531	0.271537	NA	NA	NA	NA	NA	NA	NA	NA	NA	NA	NA	NA	NA	NA	NA	NA	NA	NA	NA	NA	NA	NA	NA	TRUE	1.33e-248
PYY	Wald_ratio	1	0.0292333	0.0267422	0.274326	NA	NA	NA	NA	NA	NA	NA	NA	NA	NA	NA	NA	NA	NA	NA	NA	NA	NA	NA	NA	NA	NA	NA	TRUE	1.7e-18
TFPI	Wald_ratio	1	-0.0275142	0.0253019	0.276845	NA	NA	NA	NA	NA	NA	NA	NA	NA	NA	NA	NA	NA	NA	NA	NA	NA	NA	NA	NA	NA	NA	NA	TRUE	2.57e-09
SEMA6A	Wald_ratio	1	-0.0434512	0.0400378	0.277809	NA	NA	NA	NA	NA	NA	NA	NA	NA	NA	NA	NA	NA	NA	NA	NA	NA	NA	NA	NA	NA	NA	NA	TRUE	4.16e-29
C1S	Wald_ratio	1	-0.0298539	0.0275892	0.279214	NA	NA	NA	NA	NA	NA	NA	NA	NA	NA	NA	NA	NA	NA	NA	NA	NA	NA	NA	NA	NA	NA	NA	TRUE	4.88e-16
SUB1	Wald_ratio	1	-0.0488833	0.0452431	0.279938	NA	NA	NA	NA	NA	NA	NA	NA	NA	NA	NA	NA	NA	NA	NA	NA	NA	NA	NA	NA	NA	NA	NA	TRUE	5.71e-07
RPIA	Wald_ratio	1	-0.0217676	0.0201571	0.280187	NA	NA	NA	NA	NA	NA	NA	NA	NA	NA	NA	NA	NA	NA	NA	NA	NA	NA	NA	NA	NA	NA	NA	TRUE	4.54e-82
PROS1	Wald_ratio	1	-0.0353035	0.0327206	0.280615	NA	NA	NA	NA	NA	NA	NA	NA	NA	NA	NA	NA	NA	NA	NA	NA	NA	NA	NA	NA	NA	NA	NA	TRUE	2.31e-13
CES1	Wald_ratio	1	-0.0493442	0.0457615	0.280904	NA	NA	NA	NA	NA	NA	NA	NA	NA	NA	NA	NA	NA	NA	NA	NA	NA	NA	NA	NA	NA	NA	NA	TRUE	3.19e-07
PPCS	Wald_ratio	1	0.0216852	0.0201516	0.281882	NA	NA	NA	NA	NA	NA	NA	NA	NA	NA	NA	NA	NA	NA	NA	NA	NA	NA	NA	NA	NA	NA	NA	TRUE	2.57e-30
HOMER2	Wald_ratio	1	0.0325177	0.0302598	0.282546	NA	NA	NA	NA	NA	NA	NA	NA	NA	NA	NA	NA	NA	NA	NA	NA	NA	NA	NA	NA	NA	NA	NA	TRUE	3.38e-14
CHI3L2	Wald_ratio	1	0.0382852	0.0357141	0.283723	NA	NA	NA	NA	NA	NA	NA	NA	NA	NA	NA	NA	NA	NA	NA	NA	NA	NA	NA	NA	NA	NA	NA	TRUE	2.82e-11
IFI16	Wald_ratio	1	0.0406874	0.0381768	0.28653	NA	NA	NA	NA	NA	NA	NA	NA	NA	NA	NA	NA	NA	NA	NA	NA	NA	NA	NA	NA	NA	NA	NA	TRUE	4.17e-09
TEC	Wald_ratio	1	0.0195664	0.0183656	0.286702	NA	NA	NA	NA	NA	NA	NA	NA	NA	NA	NA	NA	NA	NA	NA	NA	NA	NA	NA	NA	NA	NA	NA	TRUE	1.49e-41
PKDCC	Wald_ratio	1	0.0540987	0.0508499	0.287378	NA	NA	NA	NA	NA	NA	NA	NA	NA	NA	NA	NA	NA	NA	NA	NA	NA	NA	NA	NA	NA	NA	NA	TRUE	4.02e-08
SCARA5	Wald_ratio	1	0.0222389	0.0209244	0.287863	NA	NA	NA	NA	NA	NA	NA	NA	NA	NA	NA	NA	NA	NA	NA	NA	NA	NA	NA	NA	NA	NA	NA	TRUE	2.6e-32
FGL2	Wald_ratio	1	-0.0398257	0.0375471	0.288833	NA	NA	NA	NA	NA	NA	NA	NA	NA	NA	NA	NA	NA	NA	NA	NA	NA	NA	NA	NA	NA	NA	NA	TRUE	1.71e-09
GPC6	Wald_ratio	1	0.04145	0.0391154	0.289288	NA	NA	NA	NA	NA	NA	NA	NA	NA	NA	NA	NA	NA	NA	NA	NA	NA	NA	NA	NA	NA	NA	NA	TRUE	1.75e-10
ANXA7	Wald_ratio	1	-0.0248377	0.0236438	0.29349	NA	NA	NA	NA	NA	NA	NA	NA	NA	NA	NA	NA	NA	NA	NA	NA	NA	NA	NA	NA	NA	NA	NA	TRUE	8.79e-23
CHST12	Wald_ratio	1	-0.0125182	0.0119432	0.294571	NA	NA	NA	NA	NA	NA	NA	NA	NA	NA	NA	NA	NA	NA	NA	NA	NA	NA	NA	NA	NA	NA	NA	TRUE	6.92e-87
EHBP1	Wald_ratio	1	0.0456708	0.0440253	0.299562	NA	NA	NA	NA	NA	NA	NA	NA	NA	NA	NA	NA	NA	NA	NA	NA	NA	NA	NA	NA	NA	NA	NA	TRUE	1.69e-07
ACAN	Wald_ratio	1	0.0189462	0.018374	0.302474	NA	NA	NA	NA	NA	NA	NA	NA	NA	NA	NA	NA	NA	NA	NA	NA	NA	NA	NA	NA	NA	NA	NA	TRUE	2.3e-50
CCM2	Wald_ratio	1	-0.0341643	0.0332556	0.304266	NA	NA	NA	NA	NA	NA	NA	NA	NA	NA	NA	NA	NA	NA	NA	NA	NA	NA	NA	NA	NA	NA	NA	TRUE	3.3e-10
ANGPTL1	Wald_ratio	1	0.0131076	0.0128977	0.309498	NA	NA	NA	NA	NA	NA	NA	NA	NA	NA	NA	NA	NA	NA	NA	NA	NA	NA	NA	NA	NA	NA	NA	TRUE	0
COCH	Wald_ratio	1	0.00781706	0.00771811	0.311146	NA	NA	NA	NA	NA	NA	NA	NA	NA	NA	NA	NA	NA	NA	NA	NA	NA	NA	NA	NA	NA	NA	NA	TRUE	1.76e-254
BID	Wald_ratio	1	-0.027033	0.0267239	0.311745	NA	NA	NA	NA	NA	NA	NA	NA	NA	NA	NA	NA	NA	NA	NA	NA	NA	NA	NA	NA	NA	NA	NA	TRUE	5.75e-19
CLEC11A	Wald_ratio	1	-0.0344699	0.0344878	0.317562	NA	NA	NA	NA	NA	NA	NA	NA	NA	NA	NA	NA	NA	NA	NA	NA	NA	NA	NA	NA	NA	NA	NA	TRUE	1.77e-298
CP	Wald_ratio	1	-0.0328376	0.0329117	0.318402	NA	NA	NA	NA	NA	NA	NA	NA	NA	NA	NA	NA	NA	NA	NA	NA	NA	NA	NA	NA	NA	NA	NA	TRUE	1.43e-30
MGAT4C	Wald_ratio	1	-0.0366949	0.0368175	0.318925	NA	NA	NA	NA	NA	NA	NA	NA	NA	NA	NA	NA	NA	NA	NA	NA	NA	NA	NA	NA	NA	NA	NA	TRUE	3.17e-09
CTSF	Wald_ratio	1	0.0118415	0.0118914	0.319344	NA	NA	NA	NA	NA	NA	NA	NA	NA	NA	NA	NA	NA	NA	NA	NA	NA	NA	NA	NA	NA	NA	NA	TRUE	9.66e-90
IGFBP5	Wald_ratio	1	0.0395496	0.0399385	0.322046	NA	NA	NA	NA	NA	NA	NA	NA	NA	NA	NA	NA	NA	NA	NA	NA	NA	NA	NA	NA	NA	NA	NA	TRUE	5.26e-09
ARL4D	Wald_ratio	1	0.039112	0.0395157	0.32228	NA	NA	NA	NA	NA	NA	NA	NA	NA	NA	NA	NA	NA	NA	NA	NA	NA	NA	NA	NA	NA	NA	NA	TRUE	2.76e-09
RRM2B	Wald_ratio	1	0.013633	0.0138447	0.324766	NA	NA	NA	NA	NA	NA	NA	NA	NA	NA	NA	NA	NA	NA	NA	NA	NA	NA	NA	NA	NA	NA	NA	TRUE	1.16e-65
SEMA4A	Wald_ratio	1	0.0121172	0.0123137	0.325096	NA	NA	NA	NA	NA	NA	NA	NA	NA	NA	NA	NA	NA	NA	NA	NA	NA	NA	NA	NA	NA	NA	NA	TRUE	2.82e-74
PFKM	Wald_ratio	1	-0.0124388	0.0126927	0.327087	NA	NA	NA	NA	NA	NA	NA	NA	NA	NA	NA	NA	NA	NA	NA	NA	NA	NA	NA	NA	NA	NA	NA	TRUE	9.49e-82
LCN2	Wald_ratio	1	-0.0288705	0.0295105	0.32792	NA	NA	NA	NA	NA	NA	NA	NA	NA	NA	NA	NA	NA	NA	NA	NA	NA	NA	NA	NA	NA	NA	NA	TRUE	1.9e-11
NAPG	Wald_ratio	1	0.0270901	0.0277206	0.328443	NA	NA	NA	NA	NA	NA	NA	NA	NA	NA	NA	NA	NA	NA	NA	NA	NA	NA	NA	NA	NA	NA	NA	TRUE	8.98e-17
CCL28	Wald_ratio	1	0.0358328	0.0368472	0.330816	NA	NA	NA	NA	NA	NA	NA	NA	NA	NA	NA	NA	NA	NA	NA	NA	NA	NA	NA	NA	NA	NA	NA	TRUE	5.2e-10
OMD	Wald_ratio	1	-0.0370297	0.0380955	0.331039	NA	NA	NA	NA	NA	NA	NA	NA	NA	NA	NA	NA	NA	NA	NA	NA	NA	NA	NA	NA	NA	NA	NA	TRUE	3.8e-10
GATM	Wald_ratio	1	0.0122624	0.0126263	0.331459	NA	NA	NA	NA	NA	NA	NA	NA	NA	NA	NA	NA	NA	NA	NA	NA	NA	NA	NA	NA	NA	NA	NA	TRUE	5.44e-78
HEXIM2	Wald_ratio	1	-0.023702	0.0244187	0.331724	NA	NA	NA	NA	NA	NA	NA	NA	NA	NA	NA	NA	NA	NA	NA	NA	NA	NA	NA	NA	NA	NA	NA	TRUE	2.17e-22
UPP1	Wald_ratio	1	-0.0206547	0.021305	0.332306	NA	NA	NA	NA	NA	NA	NA	NA	NA	NA	NA	NA	NA	NA	NA	NA	NA	NA	NA	NA	NA	NA	NA	TRUE	4.74e-22
DEF6	Wald_ratio	1	0.0109548	0.0113457	0.334271	NA	NA	NA	NA	NA	NA	NA	NA	NA	NA	NA	NA	NA	NA	NA	NA	NA	NA	NA	NA	NA	NA	NA	TRUE	1.96e-83
ALDH3B1	Wald_ratio	1	0.0169138	0.017559	0.335421	NA	NA	NA	NA	NA	NA	NA	NA	NA	NA	NA	NA	NA	NA	NA	NA	NA	NA	NA	NA	NA	NA	NA	TRUE	2.71e-42
CPOX	Wald_ratio	1	0.0377088	0.0394851	0.33957	NA	NA	NA	NA	NA	NA	NA	NA	NA	NA	NA	NA	NA	NA	NA	NA	NA	NA	NA	NA	NA	NA	NA	TRUE	2.1e-08
GAA	Wald_ratio	1	-0.027744	0.029127	0.340833	NA	NA	NA	NA	NA	NA	NA	NA	NA	NA	NA	NA	NA	NA	NA	NA	NA	NA	NA	NA	NA	NA	NA	TRUE	5.27e-40
C1QTNF9	Wald_ratio	1	-0.00979919	0.0103076	0.341767	NA	NA	NA	NA	NA	NA	NA	NA	NA	NA	NA	NA	NA	NA	NA	NA	NA	NA	NA	NA	NA	NA	NA	TRUE	4.02e-117
UBE2C	Wald_ratio	1	-0.0141685	0.0149119	0.342038	NA	NA	NA	NA	NA	NA	NA	NA	NA	NA	NA	NA	NA	NA	NA	NA	NA	NA	NA	NA	NA	NA	NA	TRUE	7.09e-58
APP	Wald_ratio	1	0.025547	0.0270593	0.345113	NA	NA	NA	NA	NA	NA	NA	NA	NA	NA	NA	NA	NA	NA	NA	NA	NA	NA	NA	NA	NA	NA	NA	TRUE	1e-16
STARD5	Wald_ratio	1	-0.00688722	0.00734507	0.348416	NA	NA	NA	NA	NA	NA	NA	NA	NA	NA	NA	NA	NA	NA	NA	NA	NA	NA	NA	NA	NA	NA	NA	TRUE	7.79e-203
C6	Wald_ratio	1	0.0136361	0.0145971	0.350217	NA	NA	NA	NA	NA	NA	NA	NA	NA	NA	NA	NA	NA	NA	NA	NA	NA	NA	NA	NA	NA	NA	NA	TRUE	1.15e-148
REXO2	Wald_ratio	1	-0.0164613	0.0177026	0.352434	NA	NA	NA	NA	NA	NA	NA	NA	NA	NA	NA	NA	NA	NA	NA	NA	NA	NA	NA	NA	NA	NA	NA	TRUE	1.56e-33
PRG3	Wald_ratio	1	-0.0244767	0.0263878	0.353628	NA	NA	NA	NA	NA	NA	NA	NA	NA	NA	NA	NA	NA	NA	NA	NA	NA	NA	NA	NA	NA	NA	NA	TRUE	3.1e-20
TF	Wald_ratio	1	-0.0134999	0.0145681	0.354096	NA	NA	NA	NA	NA	NA	NA	NA	NA	NA	NA	NA	NA	NA	NA	NA	NA	NA	NA	NA	NA	NA	NA	TRUE	4.25e-57
LRRTM2	Wald_ratio	1	-0.0239104	0.0260559	0.358798	NA	NA	NA	NA	NA	NA	NA	NA	NA	NA	NA	NA	NA	NA	NA	NA	NA	NA	NA	NA	NA	NA	NA	TRUE	1.9e-18
GZMM	Wald_ratio	1	-0.0413288	0.0453893	0.362537	NA	NA	NA	NA	NA	NA	NA	NA	NA	NA	NA	NA	NA	NA	NA	NA	NA	NA	NA	NA	NA	NA	NA	TRUE	8.05e-17
TPST1	Wald_ratio	1	0.0067012	0.00743064	0.367145	NA	NA	NA	NA	NA	NA	NA	NA	NA	NA	NA	NA	NA	NA	NA	NA	NA	NA	NA	NA	NA	NA	NA	TRUE	1.41e-217
RAB22A	Wald_ratio	1	-0.0295954	0.0329059	0.368442	NA	NA	NA	NA	NA	NA	NA	NA	NA	NA	NA	NA	NA	NA	NA	NA	NA	NA	NA	NA	NA	NA	NA	TRUE	4.3e-13
GCA	Wald_ratio	1	-0.0061045	0.00680397	0.369614	NA	NA	NA	NA	NA	NA	NA	NA	NA	NA	NA	NA	NA	NA	NA	NA	NA	NA	NA	NA	NA	NA	NA	TRUE	3.69e-205
FER	Wald_ratio	1	-0.0237371	0.0265997	0.372188	NA	NA	NA	NA	NA	NA	NA	NA	NA	NA	NA	NA	NA	NA	NA	NA	NA	NA	NA	NA	NA	NA	NA	TRUE	1.96e-17
TFPI2	Wald_ratio	1	-0.0346433	0.0388736	0.372834	NA	NA	NA	NA	NA	NA	NA	NA	NA	NA	NA	NA	NA	NA	NA	NA	NA	NA	NA	NA	NA	NA	NA	TRUE	3.83e-10
PAM	Wald_ratio	1	-0.00502401	0.00564019	0.373062	NA	NA	NA	NA	NA	NA	NA	NA	NA	NA	NA	NA	NA	NA	NA	NA	NA	NA	NA	NA	NA	NA	NA	TRUE	2.1e-29
S100A2	Wald_ratio	1	0.0290611	0.0327594	0.375021	NA	NA	NA	NA	NA	NA	NA	NA	NA	NA	NA	NA	NA	NA	NA	NA	NA	NA	NA	NA	NA	NA	NA	TRUE	2.06e-24
WIF1	Wald_ratio	1	-0.0304702	0.0344224	0.376057	NA	NA	NA	NA	NA	NA	NA	NA	NA	NA	NA	NA	NA	NA	NA	NA	NA	NA	NA	NA	NA	NA	NA	TRUE	1.81e-11
KLRB1	Wald_ratio	1	0.044619	0.0505224	0.377153	NA	NA	NA	NA	NA	NA	NA	NA	NA	NA	NA	NA	NA	NA	NA	NA	NA	NA	NA	NA	NA	NA	NA	TRUE	6.93e-08
CMPK1	Wald_ratio	1	-0.024549	0.0278505	0.378071	NA	NA	NA	NA	NA	NA	NA	NA	NA	NA	NA	NA	NA	NA	NA	NA	NA	NA	NA	NA	NA	NA	NA	TRUE	6.73e-23
ALDOB	Wald_ratio	1	-0.00516773	0.00587199	0.378824	NA	NA	NA	NA	NA	NA	NA	NA	NA	NA	NA	NA	NA	NA	NA	NA	NA	NA	NA	NA	NA	NA	NA	TRUE	2.02e-21
CACYBP	Wald_ratio	1	0.0132714	0.0153896	0.388489	NA	NA	NA	NA	NA	NA	NA	NA	NA	NA	NA	NA	NA	NA	NA	NA	NA	NA	NA	NA	NA	NA	NA	TRUE	4.72e-45
MSMP	Wald_ratio	1	0.0286293	0.0332093	0.388639	NA	NA	NA	NA	NA	NA	NA	NA	NA	NA	NA	NA	NA	NA	NA	NA	NA	NA	NA	NA	NA	NA	NA	TRUE	4.19e-12
GAPDH	Wald_ratio	1	0.0322507	0.0379871	0.395887	NA	NA	NA	NA	NA	NA	NA	NA	NA	NA	NA	NA	NA	NA	NA	NA	NA	NA	NA	NA	NA	NA	NA	TRUE	1.08e-08
CCL3	Wald_ratio	1	0.00555523	0.00655649	0.396835	NA	NA	NA	NA	NA	NA	NA	NA	NA	NA	NA	NA	NA	NA	NA	NA	NA	NA	NA	NA	NA	NA	NA	TRUE	8.65e-255
NUDT1	Wald_ratio	1	-0.0197931	0.0234076	0.397785	NA	NA	NA	NA	NA	NA	NA	NA	NA	NA	NA	NA	NA	NA	NA	NA	NA	NA	NA	NA	NA	NA	NA	TRUE	3.91e-14
GRAMD1C	Wald_ratio	1	-0.0315552	0.0373675	0.398415	NA	NA	NA	NA	NA	NA	NA	NA	NA	NA	NA	NA	NA	NA	NA	NA	NA	NA	NA	NA	NA	NA	NA	TRUE	3.08e-71
PTGDS	Wald_ratio	1	0.0120523	0.0142889	0.398964	NA	NA	NA	NA	NA	NA	NA	NA	NA	NA	NA	NA	NA	NA	NA	NA	NA	NA	NA	NA	NA	NA	NA	TRUE	8.87e-61
ANGPTL4	Wald_ratio	1	0.0195318	0.0231864	0.399573	NA	NA	NA	NA	NA	NA	NA	NA	NA	NA	NA	NA	NA	NA	NA	NA	NA	NA	NA	NA	NA	NA	NA	TRUE	1.87e-31
BET1L	Wald_ratio	1	0.0176072	0.0209598	0.400883	NA	NA	NA	NA	NA	NA	NA	NA	NA	NA	NA	NA	NA	NA	NA	NA	NA	NA	NA	NA	NA	NA	NA	TRUE	5.96e-38
HEXIM1	Wald_ratio	1	-0.0207646	0.0249306	0.404905	NA	NA	NA	NA	NA	NA	NA	NA	NA	NA	NA	NA	NA	NA	NA	NA	NA	NA	NA	NA	NA	NA	NA	TRUE	5.08e-21
IGF1R	Wald_ratio	1	-0.0322629	0.0387945	0.405616	NA	NA	NA	NA	NA	NA	NA	NA	NA	NA	NA	NA	NA	NA	NA	NA	NA	NA	NA	NA	NA	NA	NA	TRUE	6.84e-42
MANBA	Wald_ratio	1	0.00564362	0.00678855	0.40578	NA	NA	NA	NA	NA	NA	NA	NA	NA	NA	NA	NA	NA	NA	NA	NA	NA	NA	NA	NA	NA	NA	NA	TRUE	7.11e-72
PMM1	Wald_ratio	1	-0.03435	0.0416879	0.409951	NA	NA	NA	NA	NA	NA	NA	NA	NA	NA	NA	NA	NA	NA	NA	NA	NA	NA	NA	NA	NA	NA	NA	TRUE	1.47e-07
PCBD2	Wald_ratio	1	0.03697	0.0448824	0.410106	NA	NA	NA	NA	NA	NA	NA	NA	NA	NA	NA	NA	NA	NA	NA	NA	NA	NA	NA	NA	NA	NA	NA	TRUE	1.19e-10
VAV1	Wald_ratio	1	-0.0276469	0.0335967	0.410561	NA	NA	NA	NA	NA	NA	NA	NA	NA	NA	NA	NA	NA	NA	NA	NA	NA	NA	NA	NA	NA	NA	NA	TRUE	8.98e-15
GLB1	Wald_ratio	1	0.0378161	0.0461658	0.412708	NA	NA	NA	NA	NA	NA	NA	NA	NA	NA	NA	NA	NA	NA	NA	NA	NA	NA	NA	NA	NA	NA	NA	TRUE	1.08e-07
LAG3	Wald_ratio	1	0.0132454	0.0162218	0.414203	NA	NA	NA	NA	NA	NA	NA	NA	NA	NA	NA	NA	NA	NA	NA	NA	NA	NA	NA	NA	NA	NA	NA	TRUE	5.27e-55
LAMC2	Wald_ratio	1	0.0053091	0.00652083	0.415545	NA	NA	NA	NA	NA	NA	NA	NA	NA	NA	NA	NA	NA	NA	NA	NA	NA	NA	NA	NA	NA	NA	NA	FALSE	0.831012
ANKRD27	Wald_ratio	1	0.0318253	0.0391609	0.416402	NA	NA	NA	NA	NA	NA	NA	NA	NA	NA	NA	NA	NA	NA	NA	NA	NA	NA	NA	NA	NA	NA	NA	TRUE	2.14e-09
MPG	Wald_ratio	1	-0.0235733	0.0290932	0.417785	NA	NA	NA	NA	NA	NA	NA	NA	NA	NA	NA	NA	NA	NA	NA	NA	NA	NA	NA	NA	NA	NA	NA	TRUE	4.09e-20
ALOX15B	Wald_ratio	1	0.0232177	0.0286584	0.417853	NA	NA	NA	NA	NA	NA	NA	NA	NA	NA	NA	NA	NA	NA	NA	NA	NA	NA	NA	NA	NA	NA	NA	TRUE	6.31e-16
PSG7	Wald_ratio	1	0.0156815	0.0193571	0.417872	NA	NA	NA	NA	NA	NA	NA	NA	NA	NA	NA	NA	NA	NA	NA	NA	NA	NA	NA	NA	NA	NA	NA	TRUE	1.6e-34
B3GALT6	Wald_ratio	1	-0.032486	0.040166	0.418634	NA	NA	NA	NA	NA	NA	NA	NA	NA	NA	NA	NA	NA	NA	NA	NA	NA	NA	NA	NA	NA	NA	NA	TRUE	5.8e-09
MVD	Wald_ratio	1	0.0345191	0.042753	0.419431	NA	NA	NA	NA	NA	NA	NA	NA	NA	NA	NA	NA	NA	NA	NA	NA	NA	NA	NA	NA	NA	NA	NA	TRUE	2.73e-13
FAM3D	Wald_ratio	1	-0.00582619	0.00725516	0.421951	NA	NA	NA	NA	NA	NA	NA	NA	NA	NA	NA	NA	NA	NA	NA	NA	NA	NA	NA	NA	NA	NA	NA	TRUE	9.58e-182
PTPN9	Wald_ratio	1	-0.0265087	0.0330325	0.422262	NA	NA	NA	NA	NA	NA	NA	NA	NA	NA	NA	NA	NA	NA	NA	NA	NA	NA	NA	NA	NA	NA	NA	TRUE	7.98e-14
MAP2K1	Wald_ratio	1	-0.0277381	0.0345663	0.422287	NA	NA	NA	NA	NA	NA	NA	NA	NA	NA	NA	NA	NA	NA	NA	NA	NA	NA	NA	NA	NA	NA	NA	TRUE	1.29e-10
SDF2	Wald_ratio	1	0.00681212	0.00849388	0.422551	NA	NA	NA	NA	NA	NA	NA	NA	NA	NA	NA	NA	NA	NA	NA	NA	NA	NA	NA	NA	NA	NA	NA	TRUE	1.62e-178
BMP1	Wald_ratio	1	0.0239565	0.0299472	0.423736	NA	NA	NA	NA	NA	NA	NA	NA	NA	NA	NA	NA	NA	NA	NA	NA	NA	NA	NA	NA	NA	NA	NA	TRUE	1.76e-15
GPT	Wald_ratio	1	-0.032	0.0402343	0.426415	NA	NA	NA	NA	NA	NA	NA	NA	NA	NA	NA	NA	NA	NA	NA	NA	NA	NA	NA	NA	NA	NA	NA	TRUE	1.57e-08
PRKCB	Wald_ratio	1	0.0221316	0.0278525	0.426846	NA	NA	NA	NA	NA	NA	NA	NA	NA	NA	NA	NA	NA	NA	NA	NA	NA	NA	NA	NA	NA	NA	NA	TRUE	1.22e-15
FTL	Wald_ratio	1	0.0312452	0.039437	0.428196	NA	NA	NA	NA	NA	NA	NA	NA	NA	NA	NA	NA	NA	NA	NA	NA	NA	NA	NA	NA	NA	NA	NA	TRUE	5.61e-08
DNAJC30	Wald_ratio	1	0.0115223	0.0145532	0.428515	NA	NA	NA	NA	NA	NA	NA	NA	NA	NA	NA	NA	NA	NA	NA	NA	NA	NA	NA	NA	NA	NA	NA	TRUE	2.9e-100
PSMD9	Wald_ratio	1	-0.0136559	0.0172632	0.428918	NA	NA	NA	NA	NA	NA	NA	NA	NA	NA	NA	NA	NA	NA	NA	NA	NA	NA	NA	NA	NA	NA	NA	TRUE	4.85e-44
CALCB	Wald_ratio	1	-0.00706505	0.0090311	0.434037	NA	NA	NA	NA	NA	NA	NA	NA	NA	NA	NA	NA	NA	NA	NA	NA	NA	NA	NA	NA	NA	NA	NA	TRUE	1.18e-164
XRCC4	Wald_ratio	1	-0.0158138	0.0203438	0.436965	NA	NA	NA	NA	NA	NA	NA	NA	NA	NA	NA	NA	NA	NA	NA	NA	NA	NA	NA	NA	NA	NA	NA	TRUE	8.68e-33
ACADSB	Wald_ratio	1	0.0209774	0.0270379	0.437838	NA	NA	NA	NA	NA	NA	NA	NA	NA	NA	NA	NA	NA	NA	NA	NA	NA	NA	NA	NA	NA	NA	NA	TRUE	1.48e-48
BDNF	Wald_ratio	1	-0.0238582	0.030769	0.438106	NA	NA	NA	NA	NA	NA	NA	NA	NA	NA	NA	NA	NA	NA	NA	NA	NA	NA	NA	NA	NA	NA	NA	TRUE	1.62e-34
SBDS	Wald_ratio	1	-0.0132435	0.0170833	0.438202	NA	NA	NA	NA	NA	NA	NA	NA	NA	NA	NA	NA	NA	NA	NA	NA	NA	NA	NA	NA	NA	NA	NA	TRUE	1.52e-39
RAB1A	Wald_ratio	1	-0.0281244	0.036289	0.438333	NA	NA	NA	NA	NA	NA	NA	NA	NA	NA	NA	NA	NA	NA	NA	NA	NA	NA	NA	NA	NA	NA	NA	TRUE	1.51e-09
GP5	Wald_ratio	1	-0.0309584	0.0403016	0.442388	NA	NA	NA	NA	NA	NA	NA	NA	NA	NA	NA	NA	NA	NA	NA	NA	NA	NA	NA	NA	NA	NA	NA	TRUE	1.33e-08
KLK3	Wald_ratio	1	0.0351856	0.0458442	0.442781	NA	NA	NA	NA	NA	NA	NA	NA	NA	NA	NA	NA	NA	NA	NA	NA	NA	NA	NA	NA	NA	NA	NA	TRUE	2.72e-15
DMKN	Wald_ratio	1	0.0300586	0.0393774	0.445256	NA	NA	NA	NA	NA	NA	NA	NA	NA	NA	NA	NA	NA	NA	NA	NA	NA	NA	NA	NA	NA	NA	NA	TRUE	5.29e-09
PPP2R5A	Wald_ratio	1	-0.0264195	0.0352468	0.453522	NA	NA	NA	NA	NA	NA	NA	NA	NA	NA	NA	NA	NA	NA	NA	NA	NA	NA	NA	NA	NA	NA	NA	TRUE	5.54e-11
HAPLN1	Wald_ratio	1	0.0239407	0.032039	0.454922	NA	NA	NA	NA	NA	NA	NA	NA	NA	NA	NA	NA	NA	NA	NA	NA	NA	NA	NA	NA	NA	NA	NA	TRUE	1.74e-55
GSR	Wald_ratio	1	0.014144	0.0189304	0.45497	NA	NA	NA	NA	NA	NA	NA	NA	NA	NA	NA	NA	NA	NA	NA	NA	NA	NA	NA	NA	NA	NA	NA	TRUE	6.71e-36
ACP5	Wald_ratio	1	0.0178339	0.023916	0.455855	NA	NA	NA	NA	NA	NA	NA	NA	NA	NA	NA	NA	NA	NA	NA	NA	NA	NA	NA	NA	NA	NA	NA	TRUE	7.86e-147
HADH	Wald_ratio	1	-0.0230338	0.0310347	0.45797	NA	NA	NA	NA	NA	NA	NA	NA	NA	NA	NA	NA	NA	NA	NA	NA	NA	NA	NA	NA	NA	NA	NA	TRUE	4.22e-16
DLK2	Wald_ratio	1	-0.00922781	0.0124389	0.458178	NA	NA	NA	NA	NA	NA	NA	NA	NA	NA	NA	NA	NA	NA	NA	NA	NA	NA	NA	NA	NA	NA	NA	TRUE	6.11e-78
BTNL9	Wald_ratio	1	0.021596	0.0291161	0.458257	NA	NA	NA	NA	NA	NA	NA	NA	NA	NA	NA	NA	NA	NA	NA	NA	NA	NA	NA	NA	NA	NA	NA	TRUE	7.85e-08
RAP1GDS1	Wald_ratio	1	0.0316809	0.0429428	0.460668	NA	NA	NA	NA	NA	NA	NA	NA	NA	NA	NA	NA	NA	NA	NA	NA	NA	NA	NA	NA	NA	NA	NA	TRUE	1.05e-07
MAP3K3	Wald_ratio	1	-0.0311691	0.0424731	0.463037	NA	NA	NA	NA	NA	NA	NA	NA	NA	NA	NA	NA	NA	NA	NA	NA	NA	NA	NA	NA	NA	NA	NA	TRUE	2.51e-08
GRAP2	Wald_ratio	1	-0.0446697	0.0612945	0.466141	NA	NA	NA	NA	NA	NA	NA	NA	NA	NA	NA	NA	NA	NA	NA	NA	NA	NA	NA	NA	NA	NA	NA	TRUE	4.91e-14
GREM2	Wald_ratio	1	0.0247056	0.0339163	0.466351	NA	NA	NA	NA	NA	NA	NA	NA	NA	NA	NA	NA	NA	NA	NA	NA	NA	NA	NA	NA	NA	NA	NA	TRUE	4.15e-10
DLL4	Wald_ratio	1	0.0299676	0.041307	0.468154	NA	NA	NA	NA	NA	NA	NA	NA	NA	NA	NA	NA	NA	NA	NA	NA	NA	NA	NA	NA	NA	NA	NA	TRUE	9.91e-11
LDHA	Wald_ratio	1	0.0259593	0.0358883	0.469473	NA	NA	NA	NA	NA	NA	NA	NA	NA	NA	NA	NA	NA	NA	NA	NA	NA	NA	NA	NA	NA	NA	NA	TRUE	4.05e-21
FSTL1	Wald_ratio	1	0.00992761	0.0138324	0.472938	NA	NA	NA	NA	NA	NA	NA	NA	NA	NA	NA	NA	NA	NA	NA	NA	NA	NA	NA	NA	NA	NA	NA	TRUE	9.18e-78
FAS	Wald_ratio	1	-0.00653278	0.00915755	0.475613	NA	NA	NA	NA	NA	NA	NA	NA	NA	NA	NA	NA	NA	NA	NA	NA	NA	NA	NA	NA	NA	NA	NA	TRUE	2.1e-156
PCNP	Wald_ratio	1	0.017586	0.0247099	0.476651	NA	NA	NA	NA	NA	NA	NA	NA	NA	NA	NA	NA	NA	NA	NA	NA	NA	NA	NA	NA	NA	NA	NA	TRUE	2.53e-21
KLK7	Wald_ratio	1	0.0049119	0.00690726	0.47701	NA	NA	NA	NA	NA	NA	NA	NA	NA	NA	NA	NA	NA	NA	NA	NA	NA	NA	NA	NA	NA	NA	NA	TRUE	1e-266
NADK	Wald_ratio	1	-0.0116425	0.0164043	0.477876	NA	NA	NA	NA	NA	NA	NA	NA	NA	NA	NA	NA	NA	NA	NA	NA	NA	NA	NA	NA	NA	NA	NA	TRUE	4.74e-48
HDHD3	Wald_ratio	1	-0.00826407	0.0117351	0.481296	NA	NA	NA	NA	NA	NA	NA	NA	NA	NA	NA	NA	NA	NA	NA	NA	NA	NA	NA	NA	NA	NA	NA	TRUE	2.04e-91
TNFAIP3	Wald_ratio	1	-0.00911508	0.0130698	0.485544	NA	NA	NA	NA	NA	NA	NA	NA	NA	NA	NA	NA	NA	NA	NA	NA	NA	NA	NA	NA	NA	NA	NA	TRUE	1.81e-50
WFDC2	Wald_ratio	1	0.0227205	0.0327739	0.488152	NA	NA	NA	NA	NA	NA	NA	NA	NA	NA	NA	NA	NA	NA	NA	NA	NA	NA	NA	NA	NA	NA	NA	TRUE	2.55e-11
ARF4	Wald_ratio	1	-0.0301338	0.0435638	0.489116	NA	NA	NA	NA	NA	NA	NA	NA	NA	NA	NA	NA	NA	NA	NA	NA	NA	NA	NA	NA	NA	NA	NA	TRUE	8.07e-10
B3GAT3	Wald_ratio	1	-0.00566613	0.00820374	0.489769	NA	NA	NA	NA	NA	NA	NA	NA	NA	NA	NA	NA	NA	NA	NA	NA	NA	NA	NA	NA	NA	NA	NA	TRUE	3.35e-204
CCL11	Wald_ratio	1	0.0255827	0.037069	0.490108	NA	NA	NA	NA	NA	NA	NA	NA	NA	NA	NA	NA	NA	NA	NA	NA	NA	NA	NA	NA	NA	NA	NA	TRUE	2.85e-47
SERPINB1	Wald_ratio	1	-0.0177745	0.025776	0.490461	NA	NA	NA	NA	NA	NA	NA	NA	NA	NA	NA	NA	NA	NA	NA	NA	NA	NA	NA	NA	NA	NA	NA	TRUE	8.89e-20
CD200R1	Wald_ratio	1	-0.0129891	0.0188427	0.490608	NA	NA	NA	NA	NA	NA	NA	NA	NA	NA	NA	NA	NA	NA	NA	NA	NA	NA	NA	NA	NA	NA	NA	TRUE	1.06e-38
C1QTNF3	Wald_ratio	1	0.0109779	0.0160207	0.493195	NA	NA	NA	NA	NA	NA	NA	NA	NA	NA	NA	NA	NA	NA	NA	NA	NA	NA	NA	NA	NA	NA	NA	TRUE	3.08e-55
GLRX3	Wald_ratio	1	-0.0174949	0.0255527	0.493558	NA	NA	NA	NA	NA	NA	NA	NA	NA	NA	NA	NA	NA	NA	NA	NA	NA	NA	NA	NA	NA	NA	NA	TRUE	1.77e-19
POLM	Wald_ratio	1	0.0154725	0.0226196	0.493956	NA	NA	NA	NA	NA	NA	NA	NA	NA	NA	NA	NA	NA	NA	NA	NA	NA	NA	NA	NA	NA	NA	NA	TRUE	3.44e-80
BMP7	Wald_ratio	1	0.0247213	0.0363255	0.496156	NA	NA	NA	NA	NA	NA	NA	NA	NA	NA	NA	NA	NA	NA	NA	NA	NA	NA	NA	NA	NA	NA	NA	TRUE	1.02e-09
EDIL3	Wald_ratio	1	-0.0221922	0.0328161	0.498877	NA	NA	NA	NA	NA	NA	NA	NA	NA	NA	NA	NA	NA	NA	NA	NA	NA	NA	NA	NA	NA	NA	NA	TRUE	2.22e-12
APOA4	Wald_ratio	1	-0.0145726	0.0215961	0.499815	NA	NA	NA	NA	NA	NA	NA	NA	NA	NA	NA	NA	NA	NA	NA	NA	NA	NA	NA	NA	NA	NA	NA	TRUE	1.87e-32
ABLIM3	Wald_ratio	1	0.0127707	0.0189351	0.500028	NA	NA	NA	NA	NA	NA	NA	NA	NA	NA	NA	NA	NA	NA	NA	NA	NA	NA	NA	NA	NA	NA	NA	TRUE	1.03e-41
ACADM	Wald_ratio	1	-0.00652523	0.00968896	0.500648	NA	NA	NA	NA	NA	NA	NA	NA	NA	NA	NA	NA	NA	NA	NA	NA	NA	NA	NA	NA	NA	NA	NA	TRUE	3.9e-139
CCDC80	Wald_ratio	1	-0.0150755	0.0224178	0.501281	NA	NA	NA	NA	NA	NA	NA	NA	NA	NA	NA	NA	NA	NA	NA	NA	NA	NA	NA	NA	NA	NA	NA	TRUE	1.08e-25
ENTPD6	Wald_ratio	1	0.011226	0.0169324	0.507336	NA	NA	NA	NA	NA	NA	NA	NA	NA	NA	NA	NA	NA	NA	NA	NA	NA	NA	NA	NA	NA	NA	NA	TRUE	3.71e-43
OSMR	Wald_ratio	1	-0.011658	0.0176085	0.50793	NA	NA	NA	NA	NA	NA	NA	NA	NA	NA	NA	NA	NA	NA	NA	NA	NA	NA	NA	NA	NA	NA	NA	TRUE	2.47e-39
TINAGL1	Wald_ratio	1	-0.015387	0.0232476	0.508052	NA	NA	NA	NA	NA	NA	NA	NA	NA	NA	NA	NA	NA	NA	NA	NA	NA	NA	NA	NA	NA	NA	NA	TRUE	1.96e-22
PROC	Wald_ratio	1	-0.00943319	0.0142649	0.508429	NA	NA	NA	NA	NA	NA	NA	NA	NA	NA	NA	NA	NA	NA	NA	NA	NA	NA	NA	NA	NA	NA	NA	TRUE	1.75e-64
MANSC4	Wald_ratio	1	-0.00379806	0.00575462	0.509252	NA	NA	NA	NA	NA	NA	NA	NA	NA	NA	NA	NA	NA	NA	NA	NA	NA	NA	NA	NA	NA	NA	NA	TRUE	1.54e-83
ALDOC	Wald_ratio	1	-0.0123932	0.0188767	0.511481	NA	NA	NA	NA	NA	NA	NA	NA	NA	NA	NA	NA	NA	NA	NA	NA	NA	NA	NA	NA	NA	NA	NA	TRUE	5.55e-51
TNFRSF21	Wald_ratio	1	-0.0124049	0.0190245	0.514368	NA	NA	NA	NA	NA	NA	NA	NA	NA	NA	NA	NA	NA	NA	NA	NA	NA	NA	NA	NA	NA	NA	NA	TRUE	1.4e-36
CD200	Wald_ratio	1	0.0172904	0.0265618	0.515079	NA	NA	NA	NA	NA	NA	NA	NA	NA	NA	NA	NA	NA	NA	NA	NA	NA	NA	NA	NA	NA	NA	NA	TRUE	2.03e-14
CXCL5	Wald_ratio	1	-0.0100336	0.0154972	0.517343	NA	NA	NA	NA	NA	NA	NA	NA	NA	NA	NA	NA	NA	NA	NA	NA	NA	NA	NA	NA	NA	NA	NA	TRUE	4.23e-67
STC1	Wald_ratio	1	0.0164238	0.0253874	0.517679	NA	NA	NA	NA	NA	NA	NA	NA	NA	NA	NA	NA	NA	NA	NA	NA	NA	NA	NA	NA	NA	NA	NA	TRUE	3.47e-18
C1RL	Wald_ratio	1	-0.0117051	0.0181497	0.518981	NA	NA	NA	NA	NA	NA	NA	NA	NA	NA	NA	NA	NA	NA	NA	NA	NA	NA	NA	NA	NA	NA	NA	TRUE	7.15e-44
B4GALT2	Wald_ratio	1	-0.00505939	0.00785423	0.519471	NA	NA	NA	NA	NA	NA	NA	NA	NA	NA	NA	NA	NA	NA	NA	NA	NA	NA	NA	NA	NA	NA	NA	TRUE	2.67e-117
TNFSF15	Wald_ratio	1	0.0255365	0.039668	0.519734	NA	NA	NA	NA	NA	NA	NA	NA	NA	NA	NA	NA	NA	NA	NA	NA	NA	NA	NA	NA	NA	NA	NA	TRUE	1.01e-08
GRN	Wald_ratio	1	0.00660101	0.0103542	0.523786	NA	NA	NA	NA	NA	NA	NA	NA	NA	NA	NA	NA	NA	NA	NA	NA	NA	NA	NA	NA	NA	NA	NA	TRUE	8.27e-110
MAPRE2	Wald_ratio	1	0.00869038	0.01365	0.524349	NA	NA	NA	NA	NA	NA	NA	NA	NA	NA	NA	NA	NA	NA	NA	NA	NA	NA	NA	NA	NA	NA	NA	TRUE	1.97e-67
S100A9	Wald_ratio	1	0.0266855	0.04236	0.528715	NA	NA	NA	NA	NA	NA	NA	NA	NA	NA	NA	NA	NA	NA	NA	NA	NA	NA	NA	NA	NA	NA	NA	TRUE	8.56e-08
SLIT2	Wald_ratio	1	0.0131001	0.0211705	0.536055	NA	NA	NA	NA	NA	NA	NA	NA	NA	NA	NA	NA	NA	NA	NA	NA	NA	NA	NA	NA	NA	NA	NA	TRUE	5.59e-29
PIK3CG	Wald_ratio	1	-0.0254824	0.0414632	0.538833	NA	NA	NA	NA	NA	NA	NA	NA	NA	NA	NA	NA	NA	NA	NA	NA	NA	NA	NA	NA	NA	NA	NA	TRUE	2.83e-08
ACOT13	Wald_ratio	1	0.0204868	0.0337025	0.543272	NA	NA	NA	NA	NA	NA	NA	NA	NA	NA	NA	NA	NA	NA	NA	NA	NA	NA	NA	NA	NA	NA	NA	TRUE	9.51e-20
SEPSECS	Wald_ratio	1	0.0185362	0.030992	0.549774	NA	NA	NA	NA	NA	NA	NA	NA	NA	NA	NA	NA	NA	NA	NA	NA	NA	NA	NA	NA	NA	NA	NA	TRUE	1.12e-12
EVA1C	Wald_ratio	1	0.0175622	0.0294033	0.550315	NA	NA	NA	NA	NA	NA	NA	NA	NA	NA	NA	NA	NA	NA	NA	NA	NA	NA	NA	NA	NA	NA	NA	TRUE	3.5e-16
NME2	Wald_ratio	1	-0.00826541	0.0140155	0.55537	NA	NA	NA	NA	NA	NA	NA	NA	NA	NA	NA	NA	NA	NA	NA	NA	NA	NA	NA	NA	NA	NA	NA	TRUE	5.2e-58
CASS4	Wald_ratio	1	0.0218946	0.037182	0.555963	NA	NA	NA	NA	NA	NA	NA	NA	NA	NA	NA	NA	NA	NA	NA	NA	NA	NA	NA	NA	NA	NA	NA	TRUE	2.65e-11
TRIM3	Wald_ratio	1	-0.0109762	0.0188364	0.560085	NA	NA	NA	NA	NA	NA	NA	NA	NA	NA	NA	NA	NA	NA	NA	NA	NA	NA	NA	NA	NA	NA	NA	TRUE	1.24e-41
NUDT12	Wald_ratio	1	0.024716	0.0425183	0.561037	NA	NA	NA	NA	NA	NA	NA	NA	NA	NA	NA	NA	NA	NA	NA	NA	NA	NA	NA	NA	NA	NA	NA	TRUE	3.7e-13
GFRA1	Wald_ratio	1	0.00622472	0.010892	0.567663	NA	NA	NA	NA	NA	NA	NA	NA	NA	NA	NA	NA	NA	NA	NA	NA	NA	NA	NA	NA	NA	NA	NA	TRUE	1.17e-94
HEXB	Wald_ratio	1	0.00499548	0.00875388	0.568231	NA	NA	NA	NA	NA	NA	NA	NA	NA	NA	NA	NA	NA	NA	NA	NA	NA	NA	NA	NA	NA	NA	NA	TRUE	4.6e-182
ROR2	Wald_ratio	1	-0.0167177	0.0295763	0.57191	NA	NA	NA	NA	NA	NA	NA	NA	NA	NA	NA	NA	NA	NA	NA	NA	NA	NA	NA	NA	NA	NA	NA	TRUE	1.98e-14
ITIH1	Wald_ratio	1	-0.0081828	0.0145201	0.57306	NA	NA	NA	NA	NA	NA	NA	NA	NA	NA	NA	NA	NA	NA	NA	NA	NA	NA	NA	NA	NA	NA	NA	TRUE	1.51e-50
RCAN1	Wald_ratio	1	-0.0194096	0.0346013	0.574832	NA	NA	NA	NA	NA	NA	NA	NA	NA	NA	NA	NA	NA	NA	NA	NA	NA	NA	NA	NA	NA	NA	NA	TRUE	8.83e-12
CLN5	Wald_ratio	1	0.0124352	0.0222284	0.57587	NA	NA	NA	NA	NA	NA	NA	NA	NA	NA	NA	NA	NA	NA	NA	NA	NA	NA	NA	NA	NA	NA	NA	TRUE	5.24e-33
DUT	Wald_ratio	1	0.0191528	0.0343308	0.57692	NA	NA	NA	NA	NA	NA	NA	NA	NA	NA	NA	NA	NA	NA	NA	NA	NA	NA	NA	NA	NA	NA	NA	TRUE	1.87e-11
ENO3	Wald_ratio	1	-0.00377535	0.00679148	0.578283	NA	NA	NA	NA	NA	NA	NA	NA	NA	NA	NA	NA	NA	NA	NA	NA	NA	NA	NA	NA	NA	NA	NA	FALSE	0.883572
PGD	Wald_ratio	1	-0.016951	0.0308464	0.582643	NA	NA	NA	NA	NA	NA	NA	NA	NA	NA	NA	NA	NA	NA	NA	NA	NA	NA	NA	NA	NA	NA	NA	TRUE	2.28e-16
POFUT1	Wald_ratio	1	-0.00362051	0.00660253	0.58345	NA	NA	NA	NA	NA	NA	NA	NA	NA	NA	NA	NA	NA	NA	NA	NA	NA	NA	NA	NA	NA	NA	NA	TRUE	1.52e-246
SEMA4C	Wald_ratio	1	0.0145603	0.0267053	0.585601	NA	NA	NA	NA	NA	NA	NA	NA	NA	NA	NA	NA	NA	NA	NA	NA	NA	NA	NA	NA	NA	NA	NA	TRUE	2.61e-41
PCSK2	Wald_ratio	1	-0.013188	0.024406	0.588948	NA	NA	NA	NA	NA	NA	NA	NA	NA	NA	NA	NA	NA	NA	NA	NA	NA	NA	NA	NA	NA	NA	NA	TRUE	2.15e-22
PDHX	Wald_ratio	1	-0.0131718	0.0244781	0.590503	NA	NA	NA	NA	NA	NA	NA	NA	NA	NA	NA	NA	NA	NA	NA	NA	NA	NA	NA	NA	NA	NA	NA	TRUE	1.62e-21
LZIC	Wald_ratio	1	-0.0220258	0.0411844	0.592781	NA	NA	NA	NA	NA	NA	NA	NA	NA	NA	NA	NA	NA	NA	NA	NA	NA	NA	NA	NA	NA	NA	NA	TRUE	3.53e-09
PIGR	Wald_ratio	1	0.00758911	0.0142517	0.594375	NA	NA	NA	NA	NA	NA	NA	NA	NA	NA	NA	NA	NA	NA	NA	NA	NA	NA	NA	NA	NA	NA	NA	TRUE	4.53e-59
C1QTNF5	Wald_ratio	1	0.0122621	0.0230532	0.594792	NA	NA	NA	NA	NA	NA	NA	NA	NA	NA	NA	NA	NA	NA	NA	NA	NA	NA	NA	NA	NA	NA	NA	TRUE	6.64e-129
BCHE	Wald_ratio	1	0.00886322	0.0167029	0.595669	NA	NA	NA	NA	NA	NA	NA	NA	NA	NA	NA	NA	NA	NA	NA	NA	NA	NA	NA	NA	NA	NA	NA	TRUE	2.56e-51
IRF3	Wald_ratio	1	-0.0152947	0.0290586	0.598652	NA	NA	NA	NA	NA	NA	NA	NA	NA	NA	NA	NA	NA	NA	NA	NA	NA	NA	NA	NA	NA	NA	NA	TRUE	3.69e-16
GALNT13	Wald_ratio	1	-0.0178637	0.0340549	0.599892	NA	NA	NA	NA	NA	NA	NA	NA	NA	NA	NA	NA	NA	NA	NA	NA	NA	NA	NA	NA	NA	NA	NA	TRUE	1.62e-10
PDK1	Wald_ratio	1	-0.021361	0.0408391	0.600937	NA	NA	NA	NA	NA	NA	NA	NA	NA	NA	NA	NA	NA	NA	NA	NA	NA	NA	NA	NA	NA	NA	NA	TRUE	1.72e-14
PTPRJ	Wald_ratio	1	-0.0164587	0.0316662	0.603234	NA	NA	NA	NA	NA	NA	NA	NA	NA	NA	NA	NA	NA	NA	NA	NA	NA	NA	NA	NA	NA	NA	NA	TRUE	1.9e-25
TRIO	Wald_ratio	1	0.0238198	0.0459346	0.604068	NA	NA	NA	NA	NA	NA	NA	NA	NA	NA	NA	NA	NA	NA	NA	NA	NA	NA	NA	NA	NA	NA	NA	TRUE	1.15e-07
SMAD1	Wald_ratio	1	0.0211196	0.0408328	0.605002	NA	NA	NA	NA	NA	NA	NA	NA	NA	NA	NA	NA	NA	NA	NA	NA	NA	NA	NA	NA	NA	NA	NA	TRUE	1.43e-08
PSAT1	Wald_ratio	1	0.0224506	0.0435106	0.605868	NA	NA	NA	NA	NA	NA	NA	NA	NA	NA	NA	NA	NA	NA	NA	NA	NA	NA	NA	NA	NA	NA	NA	TRUE	7.41e-54
MFAP2	Wald_ratio	1	-0.0299234	0.058097	0.606512	NA	NA	NA	NA	NA	NA	NA	NA	NA	NA	NA	NA	NA	NA	NA	NA	NA	NA	NA	NA	NA	NA	NA	TRUE	5.88e-192
KPNA6	Wald_ratio	1	-0.017605	0.0341887	0.606598	NA	NA	NA	NA	NA	NA	NA	NA	NA	NA	NA	NA	NA	NA	NA	NA	NA	NA	NA	NA	NA	NA	NA	TRUE	1.68e-12
SPHK1	Wald_ratio	1	-0.0106407	0.0208214	0.609318	NA	NA	NA	NA	NA	NA	NA	NA	NA	NA	NA	NA	NA	NA	NA	NA	NA	NA	NA	NA	NA	NA	NA	TRUE	1.15e-14
NEK7	Wald_ratio	1	0.0107871	0.0212131	0.611095	NA	NA	NA	NA	NA	NA	NA	NA	NA	NA	NA	NA	NA	NA	NA	NA	NA	NA	NA	NA	NA	NA	NA	TRUE	5.61e-17
METAP1	Wald_ratio	1	-0.0157473	0.0314527	0.616605	NA	NA	NA	NA	NA	NA	NA	NA	NA	NA	NA	NA	NA	NA	NA	NA	NA	NA	NA	NA	NA	NA	NA	TRUE	1.01e-13
EPHA10	Wald_ratio	1	0.0142337	0.0285014	0.617495	NA	NA	NA	NA	NA	NA	NA	NA	NA	NA	NA	NA	NA	NA	NA	NA	NA	NA	NA	NA	NA	NA	NA	TRUE	5.38e-17
CRYZ	Wald_ratio	1	0.00791004	0.0160254	0.621593	NA	NA	NA	NA	NA	NA	NA	NA	NA	NA	NA	NA	NA	NA	NA	NA	NA	NA	NA	NA	NA	NA	NA	TRUE	1.3e-187
CHMP2B	Wald_ratio	1	-0.00412567	0.00838962	0.62289	NA	NA	NA	NA	NA	NA	NA	NA	NA	NA	NA	NA	NA	NA	NA	NA	NA	NA	NA	NA	NA	NA	NA	TRUE	4.46e-170
SCUBE3	Wald_ratio	1	0.00491492	0.00999707	0.622977	NA	NA	NA	NA	NA	NA	NA	NA	NA	NA	NA	NA	NA	NA	NA	NA	NA	NA	NA	NA	NA	NA	NA	TRUE	1.06e-112
ZYX	Wald_ratio	1	-0.0139177	0.0285087	0.625414	NA	NA	NA	NA	NA	NA	NA	NA	NA	NA	NA	NA	NA	NA	NA	NA	NA	NA	NA	NA	NA	NA	NA	TRUE	4.02e-17
NETO1	Wald_ratio	1	0.0218945	0.0449439	0.626151	NA	NA	NA	NA	NA	NA	NA	NA	NA	NA	NA	NA	NA	NA	NA	NA	NA	NA	NA	NA	NA	NA	NA	TRUE	1.13e-07
DPY30	Wald_ratio	1	-0.0151146	0.0311563	0.627592	NA	NA	NA	NA	NA	NA	NA	NA	NA	NA	NA	NA	NA	NA	NA	NA	NA	NA	NA	NA	NA	NA	NA	TRUE	4.25e-15
LRP4	Wald_ratio	1	0.00258012	0.00532744	0.628167	NA	NA	NA	NA	NA	NA	NA	NA	NA	NA	NA	NA	NA	NA	NA	NA	NA	NA	NA	NA	NA	NA	NA	TRUE	1.34e-19
APOF	Wald_ratio	1	-0.00595155	0.0124605	0.632912	NA	NA	NA	NA	NA	NA	NA	NA	NA	NA	NA	NA	NA	NA	NA	NA	NA	NA	NA	NA	NA	NA	NA	TRUE	1.3e-119
CRAT	Wald_ratio	1	0.0118291	0.0248701	0.634333	NA	NA	NA	NA	NA	NA	NA	NA	NA	NA	NA	NA	NA	NA	NA	NA	NA	NA	NA	NA	NA	NA	NA	TRUE	2.02e-23
PHPT1	Wald_ratio	1	0.00516053	0.0109446	0.637274	NA	NA	NA	NA	NA	NA	NA	NA	NA	NA	NA	NA	NA	NA	NA	NA	NA	NA	NA	NA	NA	NA	NA	TRUE	2.86e-112
TNR	Wald_ratio	1	-0.00732859	0.015567	0.6378	NA	NA	NA	NA	NA	NA	NA	NA	NA	NA	NA	NA	NA	NA	NA	NA	NA	NA	NA	NA	NA	NA	NA	TRUE	1.1e-54
PAK4	Wald_ratio	1	-0.0208725	0.0447106	0.640618	NA	NA	NA	NA	NA	NA	NA	NA	NA	NA	NA	NA	NA	NA	NA	NA	NA	NA	NA	NA	NA	NA	NA	TRUE	2.34e-07
DTX3L	Wald_ratio	1	0.0167216	0.0362295	0.644407	NA	NA	NA	NA	NA	NA	NA	NA	NA	NA	NA	NA	NA	NA	NA	NA	NA	NA	NA	NA	NA	NA	NA	TRUE	2.53e-13
B3GNT2	Wald_ratio	1	-0.00584934	0.0127326	0.645948	NA	NA	NA	NA	NA	NA	NA	NA	NA	NA	NA	NA	NA	NA	NA	NA	NA	NA	NA	NA	NA	NA	NA	TRUE	1.09e-79
SUMO3	Wald_ratio	1	0.0167944	0.0366455	0.646741	NA	NA	NA	NA	NA	NA	NA	NA	NA	NA	NA	NA	NA	NA	NA	NA	NA	NA	NA	NA	NA	NA	NA	TRUE	4.1e-11
INSL5	Wald_ratio	1	-0.0164465	0.0360599	0.648326	NA	NA	NA	NA	NA	NA	NA	NA	NA	NA	NA	NA	NA	NA	NA	NA	NA	NA	NA	NA	NA	NA	NA	TRUE	1.87e-11
INSR	Wald_ratio	1	0.0131702	0.0289046	0.648646	NA	NA	NA	NA	NA	NA	NA	NA	NA	NA	NA	NA	NA	NA	NA	NA	NA	NA	NA	NA	NA	NA	NA	TRUE	1.79e-14
CPM	Wald_ratio	1	0.0112198	0.0247338	0.650102	NA	NA	NA	NA	NA	NA	NA	NA	NA	NA	NA	NA	NA	NA	NA	NA	NA	NA	NA	NA	NA	NA	NA	TRUE	3.66e-43
NTRK2	Wald_ratio	1	-0.0146692	0.0323799	0.650524	NA	NA	NA	NA	NA	NA	NA	NA	NA	NA	NA	NA	NA	NA	NA	NA	NA	NA	NA	NA	NA	NA	NA	TRUE	1.3e-12
ANXA5	Wald_ratio	1	0.006134	0.0135902	0.651733	NA	NA	NA	NA	NA	NA	NA	NA	NA	NA	NA	NA	NA	NA	NA	NA	NA	NA	NA	NA	NA	NA	NA	TRUE	8.27e-80
RAB6B	Wald_ratio	1	-0.00486323	0.0108291	0.653366	NA	NA	NA	NA	NA	NA	NA	NA	NA	NA	NA	NA	NA	NA	NA	NA	NA	NA	NA	NA	NA	NA	NA	TRUE	1.46e-124
SPINK1	Wald_ratio	1	0.00808129	0.0182873	0.658556	NA	NA	NA	NA	NA	NA	NA	NA	NA	NA	NA	NA	NA	NA	NA	NA	NA	NA	NA	NA	NA	NA	NA	TRUE	9.68e-42
GZMK	Wald_ratio	1	-0.00621387	0.0141799	0.66123	NA	NA	NA	NA	NA	NA	NA	NA	NA	NA	NA	NA	NA	NA	NA	NA	NA	NA	NA	NA	NA	NA	NA	TRUE	5.15e-64
KRT20	Wald_ratio	1	0.0202475	0.0464357	0.662813	NA	NA	NA	NA	NA	NA	NA	NA	NA	NA	NA	NA	NA	NA	NA	NA	NA	NA	NA	NA	NA	NA	NA	TRUE	9.04e-08
RTN4IP1	Wald_ratio	1	-0.0143141	0.0328853	0.663363	NA	NA	NA	NA	NA	NA	NA	NA	NA	NA	NA	NA	NA	NA	NA	NA	NA	NA	NA	NA	NA	NA	NA	TRUE	1.14e-14
PTEN	Wald_ratio	1	0.0213374	0.0496828	0.667579	NA	NA	NA	NA	NA	NA	NA	NA	NA	NA	NA	NA	NA	NA	NA	NA	NA	NA	NA	NA	NA	NA	NA	TRUE	2.39e-09
ALB	Wald_ratio	1	-0.0125443	0.0295649	0.671348	NA	NA	NA	NA	NA	NA	NA	NA	NA	NA	NA	NA	NA	NA	NA	NA	NA	NA	NA	NA	NA	NA	NA	TRUE	1.61e-10
CRYGD	Wald_ratio	1	0.00797408	0.018805	0.671536	NA	NA	NA	NA	NA	NA	NA	NA	NA	NA	NA	NA	NA	NA	NA	NA	NA	NA	NA	NA	NA	NA	NA	TRUE	1.89e-40
FGFR3	Wald_ratio	1	0.00850488	0.0201488	0.672949	NA	NA	NA	NA	NA	NA	NA	NA	NA	NA	NA	NA	NA	NA	NA	NA	NA	NA	NA	NA	NA	NA	NA	TRUE	6.84e-99
EPHA2	Wald_ratio	1	0.00627429	0.0149059	0.673808	NA	NA	NA	NA	NA	NA	NA	NA	NA	NA	NA	NA	NA	NA	NA	NA	NA	NA	NA	NA	NA	NA	NA	TRUE	1.12e-86
CPLX1	Wald_ratio	1	-0.0149829	0.0358312	0.675835	NA	NA	NA	NA	NA	NA	NA	NA	NA	NA	NA	NA	NA	NA	NA	NA	NA	NA	NA	NA	NA	NA	NA	TRUE	1.7e-11
DECR1	Wald_ratio	1	0.0135972	0.0328897	0.6793	NA	NA	NA	NA	NA	NA	NA	NA	NA	NA	NA	NA	NA	NA	NA	NA	NA	NA	NA	NA	NA	NA	NA	TRUE	2.8e-28
LGALS2	Wald_ratio	1	-0.00407583	0.00990488	0.680708	NA	NA	NA	NA	NA	NA	NA	NA	NA	NA	NA	NA	NA	NA	NA	NA	NA	NA	NA	NA	NA	NA	NA	TRUE	1.55e-169
FGFBP1	Wald_ratio	1	-0.0108879	0.0265612	0.681868	NA	NA	NA	NA	NA	NA	NA	NA	NA	NA	NA	NA	NA	NA	NA	NA	NA	NA	NA	NA	NA	NA	NA	TRUE	3.09e-17
BOLA3	Wald_ratio	1	0.00731649	0.0178962	0.682665	NA	NA	NA	NA	NA	NA	NA	NA	NA	NA	NA	NA	NA	NA	NA	NA	NA	NA	NA	NA	NA	NA	NA	TRUE	1.75e-40
GMDS	Wald_ratio	1	0.0158901	0.0392393	0.685511	NA	NA	NA	NA	NA	NA	NA	NA	NA	NA	NA	NA	NA	NA	NA	NA	NA	NA	NA	NA	NA	NA	NA	TRUE	4.19e-09
PGLYRP3	Wald_ratio	1	-0.0181202	0.0449303	0.68673	NA	NA	NA	NA	NA	NA	NA	NA	NA	NA	NA	NA	NA	NA	NA	NA	NA	NA	NA	NA	NA	NA	NA	TRUE	9.71e-10
IGFBP6	Wald_ratio	1	0.012767	0.0317569	0.687667	NA	NA	NA	NA	NA	NA	NA	NA	NA	NA	NA	NA	NA	NA	NA	NA	NA	NA	NA	NA	NA	NA	NA	TRUE	5.61e-14
TSTD1	Wald_ratio	1	-0.0133217	0.0331644	0.687915	NA	NA	NA	NA	NA	NA	NA	NA	NA	NA	NA	NA	NA	NA	NA	NA	NA	NA	NA	NA	NA	NA	NA	TRUE	3.1e-37
SRA1	Wald_ratio	1	0.00696315	0.0173537	0.688237	NA	NA	NA	NA	NA	NA	NA	NA	NA	NA	NA	NA	NA	NA	NA	NA	NA	NA	NA	NA	NA	NA	NA	TRUE	2.09e-46
TNFRSF1B	Wald_ratio	1	-0.00687521	0.0175428	0.695125	NA	NA	NA	NA	NA	NA	NA	NA	NA	NA	NA	NA	NA	NA	NA	NA	NA	NA	NA	NA	NA	NA	NA	TRUE	6.88e-36
RNASE2	Wald_ratio	1	-0.00557561	0.0143356	0.697325	NA	NA	NA	NA	NA	NA	NA	NA	NA	NA	NA	NA	NA	NA	NA	NA	NA	NA	NA	NA	NA	NA	NA	TRUE	1e-68
GLIPR1	Wald_ratio	1	0.00918033	0.0237756	0.699404	NA	NA	NA	NA	NA	NA	NA	NA	NA	NA	NA	NA	NA	NA	NA	NA	NA	NA	NA	NA	NA	NA	NA	TRUE	3.76e-24
UBLCP1	Wald_ratio	1	-0.00662426	0.0172005	0.700149	NA	NA	NA	NA	NA	NA	NA	NA	NA	NA	NA	NA	NA	NA	NA	NA	NA	NA	NA	NA	NA	NA	NA	TRUE	6.29e-110
GPD1	Wald_ratio	1	-0.00923743	0.0240132	0.700473	NA	NA	NA	NA	NA	NA	NA	NA	NA	NA	NA	NA	NA	NA	NA	NA	NA	NA	NA	NA	NA	NA	NA	TRUE	8.09e-10
FAM172A	Wald_ratio	1	0.0116996	0.0308371	0.704391	NA	NA	NA	NA	NA	NA	NA	NA	NA	NA	NA	NA	NA	NA	NA	NA	NA	NA	NA	NA	NA	NA	NA	TRUE	1.63e-11
APOC3	Wald_ratio	1	0.015694	0.0414315	0.704841	NA	NA	NA	NA	NA	NA	NA	NA	NA	NA	NA	NA	NA	NA	NA	NA	NA	NA	NA	NA	NA	NA	NA	TRUE	1.13e-62
BTNL8	Wald_ratio	1	0.0128701	0.0343237	0.707689	NA	NA	NA	NA	NA	NA	NA	NA	NA	NA	NA	NA	NA	NA	NA	NA	NA	NA	NA	NA	NA	NA	NA	TRUE	5.16e-87
ICAM4	Wald_ratio	1	0.00727099	0.0194565	0.708624	NA	NA	NA	NA	NA	NA	NA	NA	NA	NA	NA	NA	NA	NA	NA	NA	NA	NA	NA	NA	NA	NA	NA	TRUE	4.84e-34
CELA2A	Wald_ratio	1	0.00845368	0.0227501	0.710199	NA	NA	NA	NA	NA	NA	NA	NA	NA	NA	NA	NA	NA	NA	NA	NA	NA	NA	NA	NA	NA	NA	NA	TRUE	1.84e-28
COL9A1	Wald_ratio	1	-0.0111343	0.0301086	0.711529	NA	NA	NA	NA	NA	NA	NA	NA	NA	NA	NA	NA	NA	NA	NA	NA	NA	NA	NA	NA	NA	NA	NA	TRUE	1.13e-15
TMEM132B	Wald_ratio	1	0.00508252	0.0137445	0.711543	NA	NA	NA	NA	NA	NA	NA	NA	NA	NA	NA	NA	NA	NA	NA	NA	NA	NA	NA	NA	NA	NA	NA	TRUE	1.93e-65
LDLRAP1	Wald_ratio	1	0.0164539	0.0451822	0.715733	NA	NA	NA	NA	NA	NA	NA	NA	NA	NA	NA	NA	NA	NA	NA	NA	NA	NA	NA	NA	NA	NA	NA	TRUE	5.16e-08
SNX1	Wald_ratio	1	-0.00614551	0.0170254	0.718128	NA	NA	NA	NA	NA	NA	NA	NA	NA	NA	NA	NA	NA	NA	NA	NA	NA	NA	NA	NA	NA	NA	NA	TRUE	1.77e-45
PEX14	Wald_ratio	1	0.01422	0.039479	0.718703	NA	NA	NA	NA	NA	NA	NA	NA	NA	NA	NA	NA	NA	NA	NA	NA	NA	NA	NA	NA	NA	NA	NA	TRUE	1.48e-09
ABHD10	Wald_ratio	1	-0.0150809	0.0420025	0.71956	NA	NA	NA	NA	NA	NA	NA	NA	NA	NA	NA	NA	NA	NA	NA	NA	NA	NA	NA	NA	NA	NA	NA	TRUE	2e-08
ADH1C	Wald_ratio	1	-0.00563729	0.0158191	0.721571	NA	NA	NA	NA	NA	NA	NA	NA	NA	NA	NA	NA	NA	NA	NA	NA	NA	NA	NA	NA	NA	NA	NA	TRUE	5.19e-51
TSSC4	Wald_ratio	1	-0.0145074	0.0414799	0.726529	NA	NA	NA	NA	NA	NA	NA	NA	NA	NA	NA	NA	NA	NA	NA	NA	NA	NA	NA	NA	NA	NA	NA	TRUE	6.84e-10
STX7	Wald_ratio	1	0.00603313	0.0174067	0.728892	NA	NA	NA	NA	NA	NA	NA	NA	NA	NA	NA	NA	NA	NA	NA	NA	NA	NA	NA	NA	NA	NA	NA	TRUE	3.13e-42
LGALS4	Wald_ratio	1	-0.0129711	0.0378214	0.731631	NA	NA	NA	NA	NA	NA	NA	NA	NA	NA	NA	NA	NA	NA	NA	NA	NA	NA	NA	NA	NA	NA	NA	TRUE	3.43e-10
CST4	Wald_ratio	1	-0.00250145	0.00733813	0.733191	NA	NA	NA	NA	NA	NA	NA	NA	NA	NA	NA	NA	NA	NA	NA	NA	NA	NA	NA	NA	NA	NA	NA	TRUE	3.51e-199
RCN1	Wald_ratio	1	0.00536634	0.0160278	0.737765	NA	NA	NA	NA	NA	NA	NA	NA	NA	NA	NA	NA	NA	NA	NA	NA	NA	NA	NA	NA	NA	NA	NA	TRUE	3.84e-47
HPCAL1	Wald_ratio	1	0.00643097	0.0192881	0.73882	NA	NA	NA	NA	NA	NA	NA	NA	NA	NA	NA	NA	NA	NA	NA	NA	NA	NA	NA	NA	NA	NA	NA	TRUE	1.02e-48
RAB21	Wald_ratio	1	-0.00747346	0.0224706	0.739445	NA	NA	NA	NA	NA	NA	NA	NA	NA	NA	NA	NA	NA	NA	NA	NA	NA	NA	NA	NA	NA	NA	NA	TRUE	3.46e-23
APOBEC3G	Wald_ratio	1	0.00595832	0.0179992	0.740619	NA	NA	NA	NA	NA	NA	NA	NA	NA	NA	NA	NA	NA	NA	NA	NA	NA	NA	NA	NA	NA	NA	NA	TRUE	2.19e-49
CLINT1	Wald_ratio	1	-0.0124197	0.0376037	0.741189	NA	NA	NA	NA	NA	NA	NA	NA	NA	NA	NA	NA	NA	NA	NA	NA	NA	NA	NA	NA	NA	NA	NA	TRUE	1.8e-10
CASP3	Wald_ratio	1	0.0045729	0.0138816	0.741837	NA	NA	NA	NA	NA	NA	NA	NA	NA	NA	NA	NA	NA	NA	NA	NA	NA	NA	NA	NA	NA	NA	NA	TRUE	1.35e-67
DCXR	Wald_ratio	1	-0.00724218	0.0223415	0.745818	NA	NA	NA	NA	NA	NA	NA	NA	NA	NA	NA	NA	NA	NA	NA	NA	NA	NA	NA	NA	NA	NA	NA	TRUE	3.45e-26
ECHS1	Wald_ratio	1	-0.0125642	0.0389249	0.746862	NA	NA	NA	NA	NA	NA	NA	NA	NA	NA	NA	NA	NA	NA	NA	NA	NA	NA	NA	NA	NA	NA	NA	TRUE	6.99e-10
SERPING1	Wald_ratio	1	0.00375911	0.0116775	0.74752	NA	NA	NA	NA	NA	NA	NA	NA	NA	NA	NA	NA	NA	NA	NA	NA	NA	NA	NA	NA	NA	NA	NA	TRUE	3.14e-85
SCGN	Wald_ratio	1	0.0133182	0.0415251	0.748417	NA	NA	NA	NA	NA	NA	NA	NA	NA	NA	NA	NA	NA	NA	NA	NA	NA	NA	NA	NA	NA	NA	NA	TRUE	3.27e-21
ERBB3	Wald_ratio	1	-0.00615653	0.0192244	0.748782	NA	NA	NA	NA	NA	NA	NA	NA	NA	NA	NA	NA	NA	NA	NA	NA	NA	NA	NA	NA	NA	NA	NA	TRUE	1.56e-34
OPCML	Wald_ratio	1	-0.00640216	0.0201508	0.750704	NA	NA	NA	NA	NA	NA	NA	NA	NA	NA	NA	NA	NA	NA	NA	NA	NA	NA	NA	NA	NA	NA	NA	TRUE	1.91e-29
SDSL	Wald_ratio	1	-0.00667175	0.0210507	0.751291	NA	NA	NA	NA	NA	NA	NA	NA	NA	NA	NA	NA	NA	NA	NA	NA	NA	NA	NA	NA	NA	NA	NA	TRUE	1.16e-218
KCNAB2	Wald_ratio	1	0.00941337	0.0297479	0.75167	NA	NA	NA	NA	NA	NA	NA	NA	NA	NA	NA	NA	NA	NA	NA	NA	NA	NA	NA	NA	NA	NA	NA	TRUE	2.52e-25
PLA2G2A	Wald_ratio	1	0.00135808	0.00432421	0.753471	NA	NA	NA	NA	NA	NA	NA	NA	NA	NA	NA	NA	NA	NA	NA	NA	NA	NA	NA	NA	NA	NA	NA	TRUE	1.63e-177
KREMEN1	Wald_ratio	1	0.00393649	0.0125358	0.753506	NA	NA	NA	NA	NA	NA	NA	NA	NA	NA	NA	NA	NA	NA	NA	NA	NA	NA	NA	NA	NA	NA	NA	TRUE	2.48e-107
ENDOU	Wald_ratio	1	0.0102541	0.0327377	0.754113	NA	NA	NA	NA	NA	NA	NA	NA	NA	NA	NA	NA	NA	NA	NA	NA	NA	NA	NA	NA	NA	NA	NA	TRUE	2.63e-13
CA11	Wald_ratio	1	0.00498437	0.015936	0.754452	NA	NA	NA	NA	NA	NA	NA	NA	NA	NA	NA	NA	NA	NA	NA	NA	NA	NA	NA	NA	NA	NA	NA	TRUE	6.86e-60
ZG16B	Wald_ratio	1	0.00363382	0.0117685	0.757492	NA	NA	NA	NA	NA	NA	NA	NA	NA	NA	NA	NA	NA	NA	NA	NA	NA	NA	NA	NA	NA	NA	NA	TRUE	4.51e-96
ZFAND1	Wald_ratio	1	-0.0132222	0.043024	0.758599	NA	NA	NA	NA	NA	NA	NA	NA	NA	NA	NA	NA	NA	NA	NA	NA	NA	NA	NA	NA	NA	NA	NA	TRUE	3.98e-79
GC	Wald_ratio	1	-0.00520025	0.0171273	0.761415	NA	NA	NA	NA	NA	NA	NA	NA	NA	NA	NA	NA	NA	NA	NA	NA	NA	NA	NA	NA	NA	NA	NA	TRUE	9.65e-43
FLII	Wald_ratio	1	-0.00711858	0.0235182	0.762131	NA	NA	NA	NA	NA	NA	NA	NA	NA	NA	NA	NA	NA	NA	NA	NA	NA	NA	NA	NA	NA	NA	NA	TRUE	5.48e-20
NUDT9	Wald_ratio	1	0.00638869	0.0212582	0.763775	NA	NA	NA	NA	NA	NA	NA	NA	NA	NA	NA	NA	NA	NA	NA	NA	NA	NA	NA	NA	NA	NA	NA	TRUE	4e-38
PSAP	Wald_ratio	1	-0.00415088	0.0138238	0.76397	NA	NA	NA	NA	NA	NA	NA	NA	NA	NA	NA	NA	NA	NA	NA	NA	NA	NA	NA	NA	NA	NA	NA	TRUE	6.7e-62
EGF	Wald_ratio	1	0.00779917	0.0259974	0.764179	NA	NA	NA	NA	NA	NA	NA	NA	NA	NA	NA	NA	NA	NA	NA	NA	NA	NA	NA	NA	NA	NA	NA	TRUE	6.16e-41
ENPP6	Wald_ratio	1	0.0111862	0.0373867	0.764785	NA	NA	NA	NA	NA	NA	NA	NA	NA	NA	NA	NA	NA	NA	NA	NA	NA	NA	NA	NA	NA	NA	NA	TRUE	3.6e-11
TNFSF14	Wald_ratio	1	-0.00503194	0.016877	0.765586	NA	NA	NA	NA	NA	NA	NA	NA	NA	NA	NA	NA	NA	NA	NA	NA	NA	NA	NA	NA	NA	NA	NA	TRUE	5.24e-47
SYT11	Wald_ratio	1	-0.00952833	0.0321539	0.766974	NA	NA	NA	NA	NA	NA	NA	NA	NA	NA	NA	NA	NA	NA	NA	NA	NA	NA	NA	NA	NA	NA	NA	TRUE	8.07e-15
DARS2	Wald_ratio	1	-0.00696667	0.0235147	0.767025	NA	NA	NA	NA	NA	NA	NA	NA	NA	NA	NA	NA	NA	NA	NA	NA	NA	NA	NA	NA	NA	NA	NA	TRUE	2.36e-23
GFER	Wald_ratio	1	0.011148	0.0377045	0.767485	NA	NA	NA	NA	NA	NA	NA	NA	NA	NA	NA	NA	NA	NA	NA	NA	NA	NA	NA	NA	NA	NA	NA	TRUE	3.46e-10
NMT1	Wald_ratio	1	0.0127857	0.043995	0.771345	NA	NA	NA	NA	NA	NA	NA	NA	NA	NA	NA	NA	NA	NA	NA	NA	NA	NA	NA	NA	NA	NA	NA	TRUE	8.2e-08
DEFB4A	Wald_ratio	1	-0.0050951	0.0180641	0.7779	NA	NA	NA	NA	NA	NA	NA	NA	NA	NA	NA	NA	NA	NA	NA	NA	NA	NA	NA	NA	NA	NA	NA	TRUE	1.44e-125
DEFA5	Wald_ratio	1	0.00831854	0.030091	0.782206	NA	NA	NA	NA	NA	NA	NA	NA	NA	NA	NA	NA	NA	NA	NA	NA	NA	NA	NA	NA	NA	NA	NA	TRUE	1.61e-09
OLFML3	Wald_ratio	1	-0.00639366	0.0233429	0.78416	NA	NA	NA	NA	NA	NA	NA	NA	NA	NA	NA	NA	NA	NA	NA	NA	NA	NA	NA	NA	NA	NA	NA	TRUE	1.06e-27
IDO1	Wald_ratio	1	-0.00963846	0.0359272	0.788486	NA	NA	NA	NA	NA	NA	NA	NA	NA	NA	NA	NA	NA	NA	NA	NA	NA	NA	NA	NA	NA	NA	NA	TRUE	3.98e-11
BPIFA2	Wald_ratio	1	-0.00700508	0.0261539	0.788822	NA	NA	NA	NA	NA	NA	NA	NA	NA	NA	NA	NA	NA	NA	NA	NA	NA	NA	NA	NA	NA	NA	NA	TRUE	2.94e-19
PTPRS	Wald_ratio	1	-0.0067593	0.0252541	0.788967	NA	NA	NA	NA	NA	NA	NA	NA	NA	NA	NA	NA	NA	NA	NA	NA	NA	NA	NA	NA	NA	NA	NA	TRUE	1.36e-30
CRH	Wald_ratio	1	0.00911891	0.0342636	0.790131	NA	NA	NA	NA	NA	NA	NA	NA	NA	NA	NA	NA	NA	NA	NA	NA	NA	NA	NA	NA	NA	NA	NA	TRUE	3.63e-08
IGSF8	Wald_ratio	1	-0.00397084	0.0150073	0.791322	NA	NA	NA	NA	NA	NA	NA	NA	NA	NA	NA	NA	NA	NA	NA	NA	NA	NA	NA	NA	NA	NA	NA	TRUE	1.13e-51
FGR	Wald_ratio	1	-0.00948999	0.0366041	0.795434	NA	NA	NA	NA	NA	NA	NA	NA	NA	NA	NA	NA	NA	NA	NA	NA	NA	NA	NA	NA	NA	NA	NA	TRUE	1.19e-67
PCOLCE	Wald_ratio	1	-0.00328506	0.0128509	0.798237	NA	NA	NA	NA	NA	NA	NA	NA	NA	NA	NA	NA	NA	NA	NA	NA	NA	NA	NA	NA	NA	NA	NA	TRUE	7.24e-73
PDCD6IP	Wald_ratio	1	0.00515656	0.0202252	0.798756	NA	NA	NA	NA	NA	NA	NA	NA	NA	NA	NA	NA	NA	NA	NA	NA	NA	NA	NA	NA	NA	NA	NA	TRUE	2.58e-32
XPNPEP1	Wald_ratio	1	-0.00802465	0.0316839	0.800058	NA	NA	NA	NA	NA	NA	NA	NA	NA	NA	NA	NA	NA	NA	NA	NA	NA	NA	NA	NA	NA	NA	NA	TRUE	9.32e-13
ITGA2	Wald_ratio	1	0.0057889	0.0230184	0.801435	NA	NA	NA	NA	NA	NA	NA	NA	NA	NA	NA	NA	NA	NA	NA	NA	NA	NA	NA	NA	NA	NA	NA	TRUE	2.25e-26
PROK2	Wald_ratio	1	-0.00471985	0.0188052	0.801825	NA	NA	NA	NA	NA	NA	NA	NA	NA	NA	NA	NA	NA	NA	NA	NA	NA	NA	NA	NA	NA	NA	NA	TRUE	2.66e-82
ALDH6A1	Wald_ratio	1	-0.00721258	0.0287943	0.802211	NA	NA	NA	NA	NA	NA	NA	NA	NA	NA	NA	NA	NA	NA	NA	NA	NA	NA	NA	NA	NA	NA	NA	TRUE	3.42e-23
PRKCSH	Wald_ratio	1	-0.00539629	0.0215546	0.802313	NA	NA	NA	NA	NA	NA	NA	NA	NA	NA	NA	NA	NA	NA	NA	NA	NA	NA	NA	NA	NA	NA	NA	TRUE	4.23e-29
FCN3	Wald_ratio	1	-0.00533032	0.0214233	0.803508	NA	NA	NA	NA	NA	NA	NA	NA	NA	NA	NA	NA	NA	NA	NA	NA	NA	NA	NA	NA	NA	NA	NA	TRUE	4.03e-43
S100A14	Wald_ratio	1	0.00564972	0.0227073	0.803511	NA	NA	NA	NA	NA	NA	NA	NA	NA	NA	NA	NA	NA	NA	NA	NA	NA	NA	NA	NA	NA	NA	NA	TRUE	8.6e-26
TNFRSF19	Wald_ratio	1	-0.00516239	0.0208453	0.804403	NA	NA	NA	NA	NA	NA	NA	NA	NA	NA	NA	NA	NA	NA	NA	NA	NA	NA	NA	NA	NA	NA	NA	TRUE	3.53e-30
DLL1	Wald_ratio	1	-0.00511088	0.0206593	0.804607	NA	NA	NA	NA	NA	NA	NA	NA	NA	NA	NA	NA	NA	NA	NA	NA	NA	NA	NA	NA	NA	NA	NA	TRUE	2.13e-29
THYN1	Wald_ratio	1	-0.0103683	0.0420577	0.805276	NA	NA	NA	NA	NA	NA	NA	NA	NA	NA	NA	NA	NA	NA	NA	NA	NA	NA	NA	NA	NA	NA	NA	TRUE	7.42e-10
SERPIND1	Wald_ratio	1	0.00978839	0.0397791	0.805629	NA	NA	NA	NA	NA	NA	NA	NA	NA	NA	NA	NA	NA	NA	NA	NA	NA	NA	NA	NA	NA	NA	NA	TRUE	2.91e-10
LANCL1	Wald_ratio	1	-0.00461308	0.0190735	0.80889	NA	NA	NA	NA	NA	NA	NA	NA	NA	NA	NA	NA	NA	NA	NA	NA	NA	NA	NA	NA	NA	NA	NA	TRUE	4.3e-44
FKBP2	Wald_ratio	1	-0.0104862	0.0433636	0.80892	NA	NA	NA	NA	NA	NA	NA	NA	NA	NA	NA	NA	NA	NA	NA	NA	NA	NA	NA	NA	NA	NA	NA	TRUE	7.34e-09
SNAP29	Wald_ratio	1	-0.0058655	0.0243951	0.809991	NA	NA	NA	NA	NA	NA	NA	NA	NA	NA	NA	NA	NA	NA	NA	NA	NA	NA	NA	NA	NA	NA	NA	TRUE	7.16e-29
CHGB	Wald_ratio	1	0.00670912	0.0282141	0.812041	NA	NA	NA	NA	NA	NA	NA	NA	NA	NA	NA	NA	NA	NA	NA	NA	NA	NA	NA	NA	NA	NA	NA	TRUE	2.73e-15
RBP1	Wald_ratio	1	0.00676004	0.02843	0.812053	NA	NA	NA	NA	NA	NA	NA	NA	NA	NA	NA	NA	NA	NA	NA	NA	NA	NA	NA	NA	NA	NA	NA	TRUE	1.02e-18
FAM171A1	Wald_ratio	1	0.00994292	0.0426183	0.815527	NA	NA	NA	NA	NA	NA	NA	NA	NA	NA	NA	NA	NA	NA	NA	NA	NA	NA	NA	NA	NA	NA	NA	TRUE	9.92e-17
IGFBP2	Wald_ratio	1	-0.0094632	0.0411928	0.818302	NA	NA	NA	NA	NA	NA	NA	NA	NA	NA	NA	NA	NA	NA	NA	NA	NA	NA	NA	NA	NA	NA	NA	TRUE	4.5e-15
TMEFF1	Wald_ratio	1	0.00843007	0.037785	0.823453	NA	NA	NA	NA	NA	NA	NA	NA	NA	NA	NA	NA	NA	NA	NA	NA	NA	NA	NA	NA	NA	NA	NA	TRUE	3.9e-10
SPOCK2	Wald_ratio	1	0.00229317	0.010726	0.830706	NA	NA	NA	NA	NA	NA	NA	NA	NA	NA	NA	NA	NA	NA	NA	NA	NA	NA	NA	NA	NA	NA	NA	TRUE	2.13e-108
PTPN7	Wald_ratio	1	0.0108596	0.0513749	0.832591	NA	NA	NA	NA	NA	NA	NA	NA	NA	NA	NA	NA	NA	NA	NA	NA	NA	NA	NA	NA	NA	NA	NA	TRUE	5.11e-08
CDKN2D	Wald_ratio	1	0.00874337	0.0421103	0.835518	NA	NA	NA	NA	NA	NA	NA	NA	NA	NA	NA	NA	NA	NA	NA	NA	NA	NA	NA	NA	NA	NA	NA	TRUE	1.63e-08
GLRX	Wald_ratio	1	0.00558248	0.0272846	0.837883	NA	NA	NA	NA	NA	NA	NA	NA	NA	NA	NA	NA	NA	NA	NA	NA	NA	NA	NA	NA	NA	NA	NA	TRUE	4.56e-19
CHAD	Wald_ratio	1	-0.00848718	0.0424913	0.841684	NA	NA	NA	NA	NA	NA	NA	NA	NA	NA	NA	NA	NA	NA	NA	NA	NA	NA	NA	NA	NA	NA	NA	TRUE	2.1e-08
DTYMK	Wald_ratio	1	-0.00652515	0.033089	0.843671	NA	NA	NA	NA	NA	NA	NA	NA	NA	NA	NA	NA	NA	NA	NA	NA	NA	NA	NA	NA	NA	NA	NA	TRUE	2.15e-33
NMT2	Wald_ratio	1	0.00659484	0.0334458	0.843687	NA	NA	NA	NA	NA	NA	NA	NA	NA	NA	NA	NA	NA	NA	NA	NA	NA	NA	NA	NA	NA	NA	NA	TRUE	1.24e-12
HINT1	Wald_ratio	1	-0.00479474	0.0247899	0.846634	NA	NA	NA	NA	NA	NA	NA	NA	NA	NA	NA	NA	NA	NA	NA	NA	NA	NA	NA	NA	NA	NA	NA	TRUE	1.2e-21
TGM2	Wald_ratio	1	-0.00782653	0.0415577	0.850619	NA	NA	NA	NA	NA	NA	NA	NA	NA	NA	NA	NA	NA	NA	NA	NA	NA	NA	NA	NA	NA	NA	NA	TRUE	2.08e-104
LYPD3	Wald_ratio	1	-0.00347657	0.0188027	0.853309	NA	NA	NA	NA	NA	NA	NA	NA	NA	NA	NA	NA	NA	NA	NA	NA	NA	NA	NA	NA	NA	NA	NA	TRUE	1.42e-41
ACY1	Wald_ratio	1	-0.00207118	0.0112732	0.854228	NA	NA	NA	NA	NA	NA	NA	NA	NA	NA	NA	NA	NA	NA	NA	NA	NA	NA	NA	NA	NA	NA	NA	TRUE	9.79e-105
LRRC32	Wald_ratio	1	-0.00610996	0.0333851	0.854787	NA	NA	NA	NA	NA	NA	NA	NA	NA	NA	NA	NA	NA	NA	NA	NA	NA	NA	NA	NA	NA	NA	NA	TRUE	8.73e-13
SIRPG	Wald_ratio	1	0.00252252	0.0139739	0.856747	NA	NA	NA	NA	NA	NA	NA	NA	NA	NA	NA	NA	NA	NA	NA	NA	NA	NA	NA	NA	NA	NA	NA	TRUE	8.72e-65
THBS2	Wald_ratio	1	-0.00533699	0.02984	0.858052	NA	NA	NA	NA	NA	NA	NA	NA	NA	NA	NA	NA	NA	NA	NA	NA	NA	NA	NA	NA	NA	NA	NA	TRUE	5.47e-22
LHB	Wald_ratio	1	-0.00454639	0.0255802	0.858934	NA	NA	NA	NA	NA	NA	NA	NA	NA	NA	NA	NA	NA	NA	NA	NA	NA	NA	NA	NA	NA	NA	NA	TRUE	0
REN	Wald_ratio	1	0.00309407	0.0174762	0.859474	NA	NA	NA	NA	NA	NA	NA	NA	NA	NA	NA	NA	NA	NA	NA	NA	NA	NA	NA	NA	NA	NA	NA	TRUE	4.47e-32
SH3BGRL2	Wald_ratio	1	-0.00348371	0.0197216	0.859788	NA	NA	NA	NA	NA	NA	NA	NA	NA	NA	NA	NA	NA	NA	NA	NA	NA	NA	NA	NA	NA	NA	NA	TRUE	2.78e-32
GBP1	Wald_ratio	1	0.00160119	0.00932331	0.863642	NA	NA	NA	NA	NA	NA	NA	NA	NA	NA	NA	NA	NA	NA	NA	NA	NA	NA	NA	NA	NA	NA	NA	TRUE	1.94e-125
ADK	Wald_ratio	1	-0.00686613	0.0405283	0.86547	NA	NA	NA	NA	NA	NA	NA	NA	NA	NA	NA	NA	NA	NA	NA	NA	NA	NA	NA	NA	NA	NA	NA	TRUE	6.01e-09
TAPBP	Wald_ratio	1	-0.00070538	0.00416875	0.865634	NA	NA	NA	NA	NA	NA	NA	NA	NA	NA	NA	NA	NA	NA	NA	NA	NA	NA	NA	NA	NA	NA	NA	TRUE	8.27e-155
CRLF1	Wald_ratio	1	0.0069167	0.0423359	0.870222	NA	NA	NA	NA	NA	NA	NA	NA	NA	NA	NA	NA	NA	NA	NA	NA	NA	NA	NA	NA	NA	NA	NA	TRUE	1.81e-07
CFB	Wald_ratio	1	-0.00154593	0.00964195	0.872618	NA	NA	NA	NA	NA	NA	NA	NA	NA	NA	NA	NA	NA	NA	NA	NA	NA	NA	NA	NA	NA	NA	NA	TRUE	1.17e-248
SPINK4	Wald_ratio	1	-0.00156897	0.00981582	0.873006	NA	NA	NA	NA	NA	NA	NA	NA	NA	NA	NA	NA	NA	NA	NA	NA	NA	NA	NA	NA	NA	NA	NA	TRUE	3.09e-129
IL17B	Wald_ratio	1	-0.00473556	0.0298435	0.873921	NA	NA	NA	NA	NA	NA	NA	NA	NA	NA	NA	NA	NA	NA	NA	NA	NA	NA	NA	NA	NA	NA	NA	TRUE	1.44e-13
CFI	Wald_ratio	1	0.0069168	0.0456331	0.879523	NA	NA	NA	NA	NA	NA	NA	NA	NA	NA	NA	NA	NA	NA	NA	NA	NA	NA	NA	NA	NA	NA	NA	TRUE	5.28e-128
PIP4K2A	Wald_ratio	1	-0.00264751	0.017825	0.881926	NA	NA	NA	NA	NA	NA	NA	NA	NA	NA	NA	NA	NA	NA	NA	NA	NA	NA	NA	NA	NA	NA	NA	TRUE	2.85e-41
TXNL4B	Wald_ratio	1	-0.00222855	0.015517	0.885801	NA	NA	NA	NA	NA	NA	NA	NA	NA	NA	NA	NA	NA	NA	NA	NA	NA	NA	NA	NA	NA	NA	NA	TRUE	5.07e-56
BTN3A3	Wald_ratio	1	0.00298681	0.020891	0.886313	NA	NA	NA	NA	NA	NA	NA	NA	NA	NA	NA	NA	NA	NA	NA	NA	NA	NA	NA	NA	NA	NA	NA	TRUE	0
RALB	Wald_ratio	1	-0.00125029	0.00900961	0.889629	NA	NA	NA	NA	NA	NA	NA	NA	NA	NA	NA	NA	NA	NA	NA	NA	NA	NA	NA	NA	NA	NA	NA	TRUE	8.06e-158
IBSP	Wald_ratio	1	0.00292807	0.0211773	0.890031	NA	NA	NA	NA	NA	NA	NA	NA	NA	NA	NA	NA	NA	NA	NA	NA	NA	NA	NA	NA	NA	NA	NA	TRUE	6.07e-29
EPHA5	Wald_ratio	1	-0.00501317	0.0363694	0.890367	NA	NA	NA	NA	NA	NA	NA	NA	NA	NA	NA	NA	NA	NA	NA	NA	NA	NA	NA	NA	NA	NA	NA	TRUE	1.58e-45
PPT1	Wald_ratio	1	-0.00192641	0.0140674	0.891077	NA	NA	NA	NA	NA	NA	NA	NA	NA	NA	NA	NA	NA	NA	NA	NA	NA	NA	NA	NA	NA	NA	NA	TRUE	2.8e-53
DNAJB9	Wald_ratio	1	0.00576878	0.0424266	0.891844	NA	NA	NA	NA	NA	NA	NA	NA	NA	NA	NA	NA	NA	NA	NA	NA	NA	NA	NA	NA	NA	NA	NA	TRUE	3.25e-12
DSCAM	Wald_ratio	1	-0.00455085	0.0344388	0.894871	NA	NA	NA	NA	NA	NA	NA	NA	NA	NA	NA	NA	NA	NA	NA	NA	NA	NA	NA	NA	NA	NA	NA	TRUE	1.39e-11
FH	Wald_ratio	1	0.00196798	0.015202	0.896997	NA	NA	NA	NA	NA	NA	NA	NA	NA	NA	NA	NA	NA	NA	NA	NA	NA	NA	NA	NA	NA	NA	NA	TRUE	7.5e-60
DBNL	Wald_ratio	1	-0.00387123	0.0300433	0.897472	NA	NA	NA	NA	NA	NA	NA	NA	NA	NA	NA	NA	NA	NA	NA	NA	NA	NA	NA	NA	NA	NA	NA	TRUE	3.24e-16
COL3A1	Wald_ratio	1	-0.00472215	0.0375996	0.900056	NA	NA	NA	NA	NA	NA	NA	NA	NA	NA	NA	NA	NA	NA	NA	NA	NA	NA	NA	NA	NA	NA	NA	TRUE	9.94e-19
FGG	Wald_ratio	1	0.00188721	0.0150787	0.900399	NA	NA	NA	NA	NA	NA	NA	NA	NA	NA	NA	NA	NA	NA	NA	NA	NA	NA	NA	NA	NA	NA	NA	TRUE	1.97e-50
ETFA	Wald_ratio	1	-0.00491315	0.0405991	0.903678	NA	NA	NA	NA	NA	NA	NA	NA	NA	NA	NA	NA	NA	NA	NA	NA	NA	NA	NA	NA	NA	NA	NA	TRUE	4.9e-11
UAP1	Wald_ratio	1	-0.00524169	0.0447886	0.906835	NA	NA	NA	NA	NA	NA	NA	NA	NA	NA	NA	NA	NA	NA	NA	NA	NA	NA	NA	NA	NA	NA	NA	TRUE	4.17e-09
PIP	Wald_ratio	1	0.000969809	0.00843366	0.908451	NA	NA	NA	NA	NA	NA	NA	NA	NA	NA	NA	NA	NA	NA	NA	NA	NA	NA	NA	NA	NA	NA	NA	TRUE	2.62e-172
CPZ	Wald_ratio	1	-0.00341369	0.0299784	0.90934	NA	NA	NA	NA	NA	NA	NA	NA	NA	NA	NA	NA	NA	NA	NA	NA	NA	NA	NA	NA	NA	NA	NA	TRUE	1.27e-28
DUSP28	Wald_ratio	1	-0.00133677	0.012192	0.912693	NA	NA	NA	NA	NA	NA	NA	NA	NA	NA	NA	NA	NA	NA	NA	NA	NA	NA	NA	NA	NA	NA	NA	TRUE	3.13e-100
SORCS1	Wald_ratio	1	0.00322473	0.0316961	0.918964	NA	NA	NA	NA	NA	NA	NA	NA	NA	NA	NA	NA	NA	NA	NA	NA	NA	NA	NA	NA	NA	NA	NA	TRUE	5.35e-14
PLXNA4	Wald_ratio	1	0.00247352	0.0248293	0.920645	NA	NA	NA	NA	NA	NA	NA	NA	NA	NA	NA	NA	NA	NA	NA	NA	NA	NA	NA	NA	NA	NA	NA	TRUE	1.03e-20
FGFR1	Wald_ratio	1	-0.00428571	0.0437359	0.92194	NA	NA	NA	NA	NA	NA	NA	NA	NA	NA	NA	NA	NA	NA	NA	NA	NA	NA	NA	NA	NA	NA	NA	TRUE	8.43e-34
CD4	Wald_ratio	1	0.00410906	0.0421638	0.922365	NA	NA	NA	NA	NA	NA	NA	NA	NA	NA	NA	NA	NA	NA	NA	NA	NA	NA	NA	NA	NA	NA	NA	TRUE	2.23e-09
RELT	Wald_ratio	1	0.00394352	0.0404663	0.922367	NA	NA	NA	NA	NA	NA	NA	NA	NA	NA	NA	NA	NA	NA	NA	NA	NA	NA	NA	NA	NA	NA	NA	TRUE	7.18e-11
CD274	Wald_ratio	1	-0.000862789	0.00941048	0.926949	NA	NA	NA	NA	NA	NA	NA	NA	NA	NA	NA	NA	NA	NA	NA	NA	NA	NA	NA	NA	NA	NA	NA	TRUE	2.47e-153
RHOC	Wald_ratio	1	-0.00175802	0.0199966	0.929944	NA	NA	NA	NA	NA	NA	NA	NA	NA	NA	NA	NA	NA	NA	NA	NA	NA	NA	NA	NA	NA	NA	NA	TRUE	7e-32
F5	Wald_ratio	1	0.00139787	0.0165875	0.93284	NA	NA	NA	NA	NA	NA	NA	NA	NA	NA	NA	NA	NA	NA	NA	NA	NA	NA	NA	NA	NA	NA	NA	TRUE	5.59e-44
CRNN	Wald_ratio	1	0.00144998	0.0172431	0.932985	NA	NA	NA	NA	NA	NA	NA	NA	NA	NA	NA	NA	NA	NA	NA	NA	NA	NA	NA	NA	NA	NA	NA	TRUE	6.45e-55
MXRA8	Wald_ratio	1	-0.00162595	0.0202296	0.935939	NA	NA	NA	NA	NA	NA	NA	NA	NA	NA	NA	NA	NA	NA	NA	NA	NA	NA	NA	NA	NA	NA	NA	TRUE	8.05e-21
PKLR	Wald_ratio	1	0.00125401	0.0174127	0.942589	NA	NA	NA	NA	NA	NA	NA	NA	NA	NA	NA	NA	NA	NA	NA	NA	NA	NA	NA	NA	NA	NA	NA	TRUE	1.49e-51
NPTX2	Wald_ratio	1	0.00243822	0.035642	0.94546	NA	NA	NA	NA	NA	NA	NA	NA	NA	NA	NA	NA	NA	NA	NA	NA	NA	NA	NA	NA	NA	NA	NA	TRUE	1.73e-10
IFNLR1	Wald_ratio	1	-0.00298812	0.0437917	0.945599	NA	NA	NA	NA	NA	NA	NA	NA	NA	NA	NA	NA	NA	NA	NA	NA	NA	NA	NA	NA	NA	NA	NA	TRUE	7.36e-116
SLITRK3	Wald_ratio	1	0.00192029	0.0292316	0.947623	NA	NA	NA	NA	NA	NA	NA	NA	NA	NA	NA	NA	NA	NA	NA	NA	NA	NA	NA	NA	NA	NA	NA	TRUE	6.29e-17
MCF2L	Wald_ratio	1	-0.000613164	0.00977037	0.94996	NA	NA	NA	NA	NA	NA	NA	NA	NA	NA	NA	NA	NA	NA	NA	NA	NA	NA	NA	NA	NA	NA	NA	TRUE	3.07e-148
F13B	Wald_ratio	1	-0.00035713	0.0060429	0.952873	NA	NA	NA	NA	NA	NA	NA	NA	NA	NA	NA	NA	NA	NA	NA	NA	NA	NA	NA	NA	NA	NA	NA	TRUE	2.96e-41
GLIPR2	Wald_ratio	1	0.00145072	0.0247232	0.953208	NA	NA	NA	NA	NA	NA	NA	NA	NA	NA	NA	NA	NA	NA	NA	NA	NA	NA	NA	NA	NA	NA	NA	TRUE	1.45e-206
LGALS9	Wald_ratio	1	0.000972515	0.0171991	0.954908	NA	NA	NA	NA	NA	NA	NA	NA	NA	NA	NA	NA	NA	NA	NA	NA	NA	NA	NA	NA	NA	NA	NA	TRUE	1.72e-43
TAGLN	Wald_ratio	1	-0.00190738	0.0343643	0.955736	NA	NA	NA	NA	NA	NA	NA	NA	NA	NA	NA	NA	NA	NA	NA	NA	NA	NA	NA	NA	NA	NA	NA	TRUE	3.74e-24
STAT6	Wald_ratio	1	-0.00115606	0.0250461	0.963185	NA	NA	NA	NA	NA	NA	NA	NA	NA	NA	NA	NA	NA	NA	NA	NA	NA	NA	NA	NA	NA	NA	NA	TRUE	2e-22
CDNF	Wald_ratio	1	-0.00120583	0.0279739	0.965617	NA	NA	NA	NA	NA	NA	NA	NA	NA	NA	NA	NA	NA	NA	NA	NA	NA	NA	NA	NA	NA	NA	NA	TRUE	4.45e-286
TXNDC12	Wald_ratio	1	-0.000988804	0.0258634	0.969503	NA	NA	NA	NA	NA	NA	NA	NA	NA	NA	NA	NA	NA	NA	NA	NA	NA	NA	NA	NA	NA	NA	NA	TRUE	2.77e-26
MDK	Wald_ratio	1	-0.000883097	0.0234762	0.969993	NA	NA	NA	NA	NA	NA	NA	NA	NA	NA	NA	NA	NA	NA	NA	NA	NA	NA	NA	NA	NA	NA	NA	TRUE	3.73e-36
MTRF1L	Wald_ratio	1	0.000445605	0.013004	0.972664	NA	NA	NA	NA	NA	NA	NA	NA	NA	NA	NA	NA	NA	NA	NA	NA	NA	NA	NA	NA	NA	NA	NA	TRUE	7.85e-84
ADM2	Wald_ratio	1	0.000650336	0.0204873	0.974677	NA	NA	NA	NA	NA	NA	NA	NA	NA	NA	NA	NA	NA	NA	NA	NA	NA	NA	NA	NA	NA	NA	NA	TRUE	1.17e-38
VEGFC	Wald_ratio	1	-0.000785644	0.0251866	0.975116	NA	NA	NA	NA	NA	NA	NA	NA	NA	NA	NA	NA	NA	NA	NA	NA	NA	NA	NA	NA	NA	NA	NA	TRUE	1.44e-42
CINP	Wald_ratio	1	-0.00115874	0.0397854	0.976765	NA	NA	NA	NA	NA	NA	NA	NA	NA	NA	NA	NA	NA	NA	NA	NA	NA	NA	NA	NA	NA	NA	NA	TRUE	1.64e-09
MTHFD2	Wald_ratio	1	0.000559898	0.0198052	0.977447	NA	NA	NA	NA	NA	NA	NA	NA	NA	NA	NA	NA	NA	NA	NA	NA	NA	NA	NA	NA	NA	NA	NA	TRUE	6.78e-16
ECH1	Wald_ratio	1	0.000193502	0.00740672	0.979158	NA	NA	NA	NA	NA	NA	NA	NA	NA	NA	NA	NA	NA	NA	NA	NA	NA	NA	NA	NA	NA	NA	NA	TRUE	3.91e-216
GRAP	Wald_ratio	1	-0.000944804	0.0413185	0.981757	NA	NA	NA	NA	NA	NA	NA	NA	NA	NA	NA	NA	NA	NA	NA	NA	NA	NA	NA	NA	NA	NA	NA	TRUE	5.3e-09
GZMB	Wald_ratio	1	-0.000508521	0.0233982	0.982661	NA	NA	NA	NA	NA	NA	NA	NA	NA	NA	NA	NA	NA	NA	NA	NA	NA	NA	NA	NA	NA	NA	NA	TRUE	8.04e-22
SIAE	Wald_ratio	1	0.000445301	0.0215041	0.983479	NA	NA	NA	NA	NA	NA	NA	NA	NA	NA	NA	NA	NA	NA	NA	NA	NA	NA	NA	NA	NA	NA	NA	TRUE	1.25e-41

### Sheet: Table 1_10
Supplementary Table 1_10. The Mendelian randomisation (MR) results between plasma protein and uterine fibroids. Column description: Disease: the indicated disease used in the MR analysis; Protein: plasma protein used in MR analysis; IVW_MR_method: method used for the primary MR analysis; IVW_MR_Nsnp: number of instrumental variables; IVW_MR_Beta, IVW_MR_Se, IVW_MR_Pval: beta, standard error and p-value of the primary MR test; Pleiotropy_egger_intercept, Pleiotropy_egger_se, Pleiotropy_egger_pval: intercept, standard error and p-value of the Egger test; F.statics: F statistics for the exposure; Method_heterogeneity: method used for heterogeneity test; MR_Egger_heterogeneity_Q, MR_Egger_heterogeneity_Q_df, MR_Egger_heterogeneity_Q_pval: Q value, df, and p-value for heterogeneity test using MR Egger test; Inverse_variance_weighted_heterogeneity_Q, Inverse_variance_weighted_heterogeneity_Q_df, Inverse_variance_weighted_heterogeneity_Q_pval: Q value, df, and p-value for heterogeneity test using IVW test; Method_MR, method used for MR; MR_Egger_beta, MR_Egger_se, MR_Egger_pval: beta, standard error and p-value of the MR Egger test; Weighted_median_beta, Weighted_median_se, Weighted_median_pval: beta, standard error and p-value of the weighted median MR test; Simple_mode_beta, Simple_mode_se, Simple_mode_pval: beta, standard error and p-value of the Simple mode MR test; Weighted_mode_beta, Weighted_mode_se, Weighted_mode_pval: beta, standard error and p-value of the Weighted mode MR test; Isquared: I^2 statistics (heterogeneity test); Correct_causal_direction: causality direction; Steiger test, p-value using MR-Steiger test.
Disease	Protein	IVW_MR_Method	IVW_MR_Nsnp	IVW_MR_Beta	IVW_MR_Se	IVW_MR_Pval	Pleiotropy_egger_intercept	Pleiotropy_egger_se	Pleiotropy_egger_pval	F.statics	MR_Egger_heterogeneity_Q	MR_Egger_heterogeneity_Q_df	MR_Egger_heterogeneity_Q_pval	Inverse_variance_weighted_heterogeneity_Q	Inverse_variance_weighted_heterogeneity_Q_df	Inverse_variance_weighted_heterogeneity_Q_pval	MR_Egger_beta	MR_Egger_se	MR_Egger_pval	Weighted_median_beta	Weighted_median_se	Weighted_median_pval	Simple_mode_beta	Simple_mode_se	Simple_mode_pval	Weighted_mode_beta	Weighted_mode_se	Weighted_mode_pval	Isquared	Correct_causal_direction	Steiger test
Uterine fibroids	SFTPD	IVW	3	-0.0602539	0.0278801	0.0306818	0.00558764	0.065131	0.945517	1726.71	0.000407896	1	0.983887	0.00776796	2	0.996124	-0.0740416	0.163113	0.728727	-0.0602138	0.029282	0.0397499	-0.0601935	0.0406672	0.276972	-0.0602539	0.0339922	0.218303	0	TRUE	0
Uterine fibroids	POMGNT2	IVW	3	-0.0784244	0.0520678	0.132016	-0.0309122	0.0258668	0.443578	753.9	0.129751	1	0.71869	1.5579	2	0.458888	0.0541474	0.122545	0.735128	-0.0766196	0.0524625	0.144163	-0.220538	0.103799	0.167546	-0.0478792	0.0576676	0.493718	0	TRUE	2.84e-24
Uterine fibroids	TGM3	IVW	3	-0.122964	0.0889735	0.166962	-0.0075484	0.0210839	0.78113	510.985	0.149187	1	0.699313	0.277364	2	0.870505	-0.0560225	0.207068	0.831789	-0.129177	0.0935677	0.167411	-0.170612	0.123245	0.300483	-0.0756101	0.109942	0.562673	0	TRUE	1.16e-34
Uterine fibroids	ELANE	IVW	7	-0.067263	0.0545039	0.217168	-0.0123244	0.0570891	0.837611	287.829	3.5601	5	0.614315	3.6067	6	0.729724	-0.0127738	0.258222	0.962462	-0.0303886	0.0624875	0.626743	-0.0501089	0.118337	0.686731	-0.0254011	0.0640621	0.705448	0	TRUE	0
Uterine fibroids	SPOCK3	IVW	6	0.0319697	0.0280987	0.25522	0.005017	0.0339693	0.889731	718.765	6.27373	4	0.179618	6.30794	5	0.277398	0.0222096	0.0731345	0.776512	0.0311488	0.030364	0.304964	0.0485116	0.0408432	0.288273	0.0357117	0.0307603	0.298065	0	TRUE	2.98e-276
Uterine fibroids	GP1BA	IVW	3	-0.135733	0.144888	0.348854	-0.117435	0.255053	0.725302	142.955	7.6616	1	0.00564083	9.28584	2	0.00962953	0.368183	1.11016	0.796133	-0.0843801	0.0743495	0.256412	-0.0119959	0.109502	0.922768	-0.0783606	0.0684946	0.371067	0.57856	TRUE	4.78e-76
Uterine fibroids	FCN2	IVW	6	0.024622	0.0312557	0.430838	0.00958245	0.0155182	0.570325	975.354	5.74226	4	0.219241	6.28964	5	0.279047	-0.0140376	0.070954	0.852817	0.0210379	0.030756	0.493959	0.00231881	0.0459817	0.961733	0.0192439	0.0351673	0.607762	0	TRUE	0
Uterine fibroids	TNFRSF11B	IVW	4	0.0510468	0.0751431	0.49693	-0.0229912	0.0339129	0.567722	133.192	4.51199	2	0.104769	5.54888	3	0.135744	0.229215	0.275596	0.493064	0.0630851	0.0616756	0.306377	0.131284	0.110762	0.321241	0.0655152	0.068005	0.40642	0.160538	TRUE	1.01e-98
Uterine fibroids	ITIH5	IVW	3	-0.0165573	0.0351601	0.637703	0.00741235	0.0844151	0.944242	456.297	0.12744	1	0.721102	0.13515	2	0.934658	-0.0399485	0.268699	0.90604	-0.0177755	0.0356164	0.617722	-0.0080798	0.0605021	0.905987	-0.0188565	0.0358845	0.651698	0	TRUE	0
Uterine fibroids	PRSS57	IVW	6	-0.0119238	0.0274753	0.664301	0.0140401	0.0138464	0.367938	448.602	3.42579	4	0.489252	4.45396	5	0.486067	-0.0620893	0.0565908	0.334185	-0.0244458	0.0284568	0.390313	-0.0284699	0.0680139	0.692888	-0.0246029	0.0300661	0.450413	0	TRUE	8.72e-90
Uterine fibroids	PDCD1LG2	IVW	3	-0.011598	0.0318007	0.715329	-0.00698847	0.0390826	0.887355	548.186	0.18602	1	0.66625	0.217994	2	0.896733	0.0092825	0.121026	0.951268	-0.0120871	0.0321999	0.707379	-0.0269158	0.0635203	0.712981	-0.0117667	0.0319079	0.747677	0	TRUE	4.85e-32
Uterine fibroids	PRTN3	IVW	5	-0.0232951	0.0715551	0.744762	0.0157981	0.0259908	0.586224	792.632	8.20392	3	0.04198	9.21427	4	0.0559614	-0.11696	0.172696	0.546792	0.0868092	0.0713836	0.223949	-0.0341639	0.0885686	0.71933	-0.0147943	0.0681375	0.838736	0.368015	TRUE	2.57e-95
Uterine fibroids	SFTPB	IVW	4	0.00793013	0.0250073	0.751158	0.0588898	0.0385532	0.266208	776.923	0.945665	2	0.623234	3.2789	3	0.35059	-0.151486	0.10707	0.292741	0.00177414	0.0244065	0.942052	0.03916	0.057775	0.546492	-0.000761588	0.0247306	0.977367	0.0807774	TRUE	1.09e-69
Uterine fibroids	NOG	IVW	4	-0.0102845	0.0403657	0.798892	-0.0387611	0.0335062	0.366844	302.637	0.834468	2	0.658867	2.17274	3	0.537338	0.042171	0.060708	0.559121	0.00294538	0.0427003	0.945007	-0.00341867	0.0691793	0.963693	0.00346012	0.0454107	0.94406	0	TRUE	5.9e-282
Uterine fibroids	ESAM	IVW	3	0.00941553	0.0486356	0.846494	0.0751113	0.0638194	0.448371	197.857	0.468545	1	0.493657	1.85372	2	0.395794	-0.343533	0.303806	0.46098	0.0180384	0.0515474	0.726386	0.0413443	0.091386	0.695306	0.0406318	0.0602847	0.569773	0	TRUE	1.41e-147
Uterine fibroids	CHL1	IVW	4	-0.013639	0.0743394	0.85443	-0.0476852	0.127025	0.743436	215.558	8.28631	2	0.0158727	8.87019	3	0.0310675	0.202534	0.58253	0.761262	0.00633404	0.0456645	0.889681	-0.162991	0.192191	0.458702	0.0311989	0.0493758	0.57234	0.444897	TRUE	1.29e-242
Uterine fibroids	CCL14	IVW	4	0.00429795	0.0247828	0.862317	0.0374638	0.0824049	0.693953	1094.09	4.76198	2	0.0924589	5.25411	3	0.154108	-0.0417167	0.105257	0.730148	0.00101753	0.0187023	0.956611	-0.0204195	0.0361626	0.611771	0.00191011	0.0188157	0.925545	0.0811265	TRUE	1.62e-44
Uterine fibroids	SELL	IVW	3	0.0057781	0.0626601	0.926529	-0.0288697	0.0271239	0.480157	1272.72	5.16245	1	0.0230803	11.0108	2	0.00406468	0.0959743	0.104225	0.526222	0.0172954	0.0272767	0.526034	0.060132	0.041866	0.287436	0.0183753	0.0269303	0.565455	0.658713	TRUE	1.29e-42
Uterine fibroids	SWAP70	IVW	3	-0.000441611	0.0299921	0.988252	-0.00356994	0.0139185	0.840159	865.431	0.00365669	1	0.951781	0.0694436	2	0.965874	0.0128827	0.059985	0.865322	0.00147952	0.0306467	0.961496	0.000217741	0.0492947	0.996877	0.00172618	0.0314557	0.961226	0	TRUE	1.79e-236
Uterine fibroids	RARRES2	IVW	2	0.0410404	0.0442126	0.353277	NA	NA	NA	NA	NA	NA	NA	0.071626	1	0.788984	NA	NA	NA	NA	NA	NA	NA	NA	NA	NA	NA	NA	NA	TRUE	1.17e-148
Uterine fibroids	PSMB1	IVW	2	-0.036669	0.0663351	0.580411	NA	NA	NA	NA	NA	NA	NA	4.05568	1	0.0440231	NA	NA	NA	NA	NA	NA	NA	NA	NA	NA	NA	NA	NA	TRUE	6.43e-07
Uterine fibroids	GABARAPL2	IVW	2	-0.135241	0.313882	0.666566	NA	NA	NA	NA	NA	NA	NA	5.27295	1	0.0216593	NA	NA	NA	NA	NA	NA	NA	NA	NA	NA	NA	NA	NA	TRUE	9.81e-29
Uterine fibroids	PDGFA	IVW	2	0.0632778	0.23151	0.784602	NA	NA	NA	NA	NA	NA	NA	1.87024	1	0.171448	NA	NA	NA	NA	NA	NA	NA	NA	NA	NA	NA	NA	NA	TRUE	9.08e-17
Uterine fibroids	PSMB4	IVW	2	-0.00461814	0.0221541	0.834873	NA	NA	NA	NA	NA	NA	NA	0.217974	1	0.640588	NA	NA	NA	NA	NA	NA	NA	NA	NA	NA	NA	NA	NA	TRUE	5.62e-13
Uterine fibroids	BPI	IVW	2	-0.00718633	0.0567199	0.899179	NA	NA	NA	NA	NA	NA	NA	5.17124	1	0.0229638	NA	NA	NA	NA	NA	NA	NA	NA	NA	NA	NA	NA	NA	TRUE	4.16e-11
Uterine fibroids	HYAL1	IVW	2	-0.00977591	0.0936778	0.916886	NA	NA	NA	NA	NA	NA	NA	0.290316	1	0.590018	NA	NA	NA	NA	NA	NA	NA	NA	NA	NA	NA	NA	NA	TRUE	1.2e-42
Uterine fibroids	ST3GAL6	IVW	2	0.00371342	0.0405967	0.927118	NA	NA	NA	NA	NA	NA	NA	2.24014	1	0.134469	NA	NA	NA	NA	NA	NA	NA	NA	NA	NA	NA	NA	NA	TRUE	2.91e-30
Uterine fibroids	KDR	IVW	2	0.000534014	0.0289756	0.985296	NA	NA	NA	NA	NA	NA	NA	0.430464	1	0.511761	NA	NA	NA	NA	NA	NA	NA	NA	NA	NA	NA	NA	NA	TRUE	9.29e-293
Uterine fibroids	VAT1	Wald_ratio	1	0.637181	0.161919	8.31e-05	NA	NA	NA	NA	NA	NA	NA	NA	NA	NA	NA	NA	NA	NA	NA	NA	NA	NA	NA	NA	NA	NA	NA	TRUE	8.84e-09
Uterine fibroids	TMEM106A	Wald_ratio	1	0.645763	0.194915	0.000922866	NA	NA	NA	NA	NA	NA	NA	NA	NA	NA	NA	NA	NA	NA	NA	NA	NA	NA	NA	NA	NA	NA	NA	TRUE	9.5e-08
Uterine fibroids	FN1	Wald_ratio	1	-0.229415	0.0710245	0.00123752	NA	NA	NA	NA	NA	NA	NA	NA	NA	NA	NA	NA	NA	NA	NA	NA	NA	NA	NA	NA	NA	NA	NA	TRUE	3.91e-76
Uterine fibroids	GDI2	Wald_ratio	1	-0.299285	0.107252	0.00526306	NA	NA	NA	NA	NA	NA	NA	NA	NA	NA	NA	NA	NA	NA	NA	NA	NA	NA	NA	NA	NA	NA	NA	TRUE	2.86e-24
Uterine fibroids	WBP2	Wald_ratio	1	0.566434	0.206294	0.00603704	NA	NA	NA	NA	NA	NA	NA	NA	NA	NA	NA	NA	NA	NA	NA	NA	NA	NA	NA	NA	NA	NA	NA	TRUE	1.87e-07
Uterine fibroids	NRBP1	Wald_ratio	1	0.469159	0.209346	0.0250214	NA	NA	NA	NA	NA	NA	NA	NA	NA	NA	NA	NA	NA	NA	NA	NA	NA	NA	NA	NA	NA	NA	NA	TRUE	6.65e-06
Uterine fibroids	AIF1	Wald_ratio	1	-0.171725	0.0838658	0.0405973	NA	NA	NA	NA	NA	NA	NA	NA	NA	NA	NA	NA	NA	NA	NA	NA	NA	NA	NA	NA	NA	NA	NA	TRUE	2.06e-51
Uterine fibroids	GMPR2	Wald_ratio	1	-0.0884011	0.0471204	0.0606459	NA	NA	NA	NA	NA	NA	NA	NA	NA	NA	NA	NA	NA	NA	NA	NA	NA	NA	NA	NA	NA	NA	NA	TRUE	1.48e-179
Uterine fibroids	ATOX1	Wald_ratio	1	-0.455213	0.251101	0.0698526	NA	NA	NA	NA	NA	NA	NA	NA	NA	NA	NA	NA	NA	NA	NA	NA	NA	NA	NA	NA	NA	NA	NA	TRUE	5.09e-13
Uterine fibroids	NFKB1	Wald_ratio	1	-0.286149	0.158295	0.0706544	NA	NA	NA	NA	NA	NA	NA	NA	NA	NA	NA	NA	NA	NA	NA	NA	NA	NA	NA	NA	NA	NA	NA	TRUE	5.25e-12
Uterine fibroids	PARP1	Wald_ratio	1	0.375626	0.223706	0.0931317	NA	NA	NA	NA	NA	NA	NA	NA	NA	NA	NA	NA	NA	NA	NA	NA	NA	NA	NA	NA	NA	NA	NA	TRUE	3.64e-07
Uterine fibroids	USP8	Wald_ratio	1	0.210423	0.132743	0.112924	NA	NA	NA	NA	NA	NA	NA	NA	NA	NA	NA	NA	NA	NA	NA	NA	NA	NA	NA	NA	NA	NA	NA	TRUE	9.62e-17
Uterine fibroids	HBEGF	Wald_ratio	1	0.290837	0.199203	0.14429	NA	NA	NA	NA	NA	NA	NA	NA	NA	NA	NA	NA	NA	NA	NA	NA	NA	NA	NA	NA	NA	NA	NA	TRUE	2.35e-07
Uterine fibroids	ATF6B	Wald_ratio	1	0.0783758	0.0561851	0.163029	NA	NA	NA	NA	NA	NA	NA	NA	NA	NA	NA	NA	NA	NA	NA	NA	NA	NA	NA	NA	NA	NA	NA	TRUE	5.32e-90
Uterine fibroids	NPPA	Wald_ratio	1	-0.196784	0.171516	0.251249	NA	NA	NA	NA	NA	NA	NA	NA	NA	NA	NA	NA	NA	NA	NA	NA	NA	NA	NA	NA	NA	NA	NA	TRUE	6.21e-10
Uterine fibroids	MAP1LC3A	Wald_ratio	1	0.227823	0.199597	0.253698	NA	NA	NA	NA	NA	NA	NA	NA	NA	NA	NA	NA	NA	NA	NA	NA	NA	NA	NA	NA	NA	NA	NA	TRUE	7.45e-08
Uterine fibroids	CD8A	Wald_ratio	1	-0.0347804	0.0352881	0.324324	NA	NA	NA	NA	NA	NA	NA	NA	NA	NA	NA	NA	NA	NA	NA	NA	NA	NA	NA	NA	NA	NA	NA	FALSE	0.748845
Uterine fibroids	BTN3A1	Wald_ratio	1	0.302663	0.308717	0.326893	NA	NA	NA	NA	NA	NA	NA	NA	NA	NA	NA	NA	NA	NA	NA	NA	NA	NA	NA	NA	NA	NA	NA	TRUE	9.06e-07
Uterine fibroids	DDX19A	Wald_ratio	1	0.152469	0.163407	0.350788	NA	NA	NA	NA	NA	NA	NA	NA	NA	NA	NA	NA	NA	NA	NA	NA	NA	NA	NA	NA	NA	NA	NA	TRUE	5.86e-10
Uterine fibroids	DDX19B	Wald_ratio	1	0.15884	0.170235	0.350788	NA	NA	NA	NA	NA	NA	NA	NA	NA	NA	NA	NA	NA	NA	NA	NA	NA	NA	NA	NA	NA	NA	NA	TRUE	2.7e-09
Uterine fibroids	RPN1	Wald_ratio	1	-0.0531915	0.068484	0.437336	NA	NA	NA	NA	NA	NA	NA	NA	NA	NA	NA	NA	NA	NA	NA	NA	NA	NA	NA	NA	NA	NA	NA	TRUE	1.91e-68
Uterine fibroids	CRYBB1	Wald_ratio	1	-0.0376157	0.0572917	0.51146	NA	NA	NA	NA	NA	NA	NA	NA	NA	NA	NA	NA	NA	NA	NA	NA	NA	NA	NA	NA	NA	NA	NA	TRUE	9.65e-91
Uterine fibroids	ALDH2	Wald_ratio	1	-0.0898138	0.139102	0.518494	NA	NA	NA	NA	NA	NA	NA	NA	NA	NA	NA	NA	NA	NA	NA	NA	NA	NA	NA	NA	NA	NA	NA	TRUE	2.47e-20
Uterine fibroids	SCARA5	Wald_ratio	1	0.0681481	0.120593	0.571999	NA	NA	NA	NA	NA	NA	NA	NA	NA	NA	NA	NA	NA	NA	NA	NA	NA	NA	NA	NA	NA	NA	NA	TRUE	1.33e-236
Uterine fibroids	SPINK2	Wald_ratio	1	-0.023544	0.0439901	0.592504	NA	NA	NA	NA	NA	NA	NA	NA	NA	NA	NA	NA	NA	NA	NA	NA	NA	NA	NA	NA	NA	NA	NA	TRUE	0
Uterine fibroids	CCDC126	Wald_ratio	1	0.0199021	0.0371941	0.592589	NA	NA	NA	NA	NA	NA	NA	NA	NA	NA	NA	NA	NA	NA	NA	NA	NA	NA	NA	NA	NA	NA	NA	TRUE	8.43e-233
Uterine fibroids	ERLEC1	Wald_ratio	1	0.0628116	0.12662	0.61985	NA	NA	NA	NA	NA	NA	NA	NA	NA	NA	NA	NA	NA	NA	NA	NA	NA	NA	NA	NA	NA	NA	NA	TRUE	1.58e-17
Uterine fibroids	MAX	Wald_ratio	1	0.0189521	0.057971	0.743726	NA	NA	NA	NA	NA	NA	NA	NA	NA	NA	NA	NA	NA	NA	NA	NA	NA	NA	NA	NA	NA	NA	NA	TRUE	7.8e-95
Uterine fibroids	ACAT1	Wald_ratio	1	0.0351803	0.114336	0.758316	NA	NA	NA	NA	NA	NA	NA	NA	NA	NA	NA	NA	NA	NA	NA	NA	NA	NA	NA	NA	NA	NA	NA	TRUE	2.51e-32
Uterine fibroids	NUDT5	Wald_ratio	1	0.0392157	0.137255	0.775097	NA	NA	NA	NA	NA	NA	NA	NA	NA	NA	NA	NA	NA	NA	NA	NA	NA	NA	NA	NA	NA	NA	NA	TRUE	1.01e-16
Uterine fibroids	ARPC1B	Wald_ratio	1	-0.0272109	0.121963	0.823452	NA	NA	NA	NA	NA	NA	NA	NA	NA	NA	NA	NA	NA	NA	NA	NA	NA	NA	NA	NA	NA	NA	NA	TRUE	5.63e-21
Uterine fibroids	NOTCH3	Wald_ratio	1	-0.0150442	0.124779	0.904034	NA	NA	NA	NA	NA	NA	NA	NA	NA	NA	NA	NA	NA	NA	NA	NA	NA	NA	NA	NA	NA	NA	NA	TRUE	6.04e-17
Uterine fibroids	FOLH1	Wald_ratio	1	-0.00604894	0.0604894	0.920344	NA	NA	NA	NA	NA	NA	NA	NA	NA	NA	NA	NA	NA	NA	NA	NA	NA	NA	NA	NA	NA	NA	NA	TRUE	2.66e-70
Uterine fibroids	TCEA2	Wald_ratio	1	0.00412939	0.0736407	0.955282	NA	NA	NA	NA	NA	NA	NA	NA	NA	NA	NA	NA	NA	NA	NA	NA	NA	NA	NA	NA	NA	NA	NA	TRUE	8.41e-58

### Sheet: Table 1_11
Supplementary Table 1_11. The Mendelian randomisation (MR) results between plasma protein and hypothyroidism. Column description: Disease: the indicated disease used in the MR analysis; Protein: plasma protein used in MR analysis; IVW_MR_method: method used for the primary MR analysis; IVW_MR_Nsnp: number of instrumental variables; IVW_MR_Beta, IVW_MR_Se, IVW_MR_Pval: beta, standard error and p-value of the primary MR test; Pleiotropy_egger_intercept, Pleiotropy_egger_se, Pleiotropy_egger_pval: intercept, standard error and p-value of the Egger test; F.statics: F statistics for the exposure; Method_heterogeneity: method used for heterogeneity test; MR_Egger_heterogeneity_Q, MR_Egger_heterogeneity_Q_df, MR_Egger_heterogeneity_Q_pval: Q value, df, and p-value for heterogeneity test using MR Egger test; Inverse_variance_weighted_heterogeneity_Q, Inverse_variance_weighted_heterogeneity_Q_df, Inverse_variance_weighted_heterogeneity_Q_pval: Q value, df, and p-value for heterogeneity test using IVW test; Method_MR, method used for MR; MR_Egger_beta, MR_Egger_se, MR_Egger_pval: beta, standard error and p-value of the MR Egger test; Weighted_median_beta, Weighted_median_se, Weighted_median_pval: beta, standard error and p-value of the weighted median MR test; Simple_mode_beta, Simple_mode_se, Simple_mode_pval: beta, standard error and p-value of the Simple mode MR test; Weighted_mode_beta, Weighted_mode_se, Weighted_mode_pval: beta, standard error and p-value of the Weighted mode MR test; Isquared: I^2 statistics (heterogeneity test); Correct_causal_direction: causality direction; Steiger test, p-value using MR-Steiger test.
Disease	Protein	IVW_MR_Method	IVW_MR_Nsnp	IVW_MR_Beta	IVW_MR_Se	IVW_MR_Pval	Pleiotropy_egger_intercept	Pleiotropy_egger_se	Pleiotropy_egger_pval	F.statics	MR_Egger_heterogeneity_Q	MR_Egger_heterogeneity_Q_df	MR_Egger_heterogeneity_Q_pval	Inverse_variance_weighted_heterogeneity_Q	Inverse_variance_weighted_heterogeneity_Q_df	Inverse_variance_weighted_heterogeneity_Q_pval	MR_Egger_beta	MR_Egger_se	MR_Egger_pval	Weighted_median_beta	Weighted_median_se	Weighted_median_pval	Simple_mode_beta	Simple_mode_se	Simple_mode_pval	Weighted_mode_beta	Weighted_mode_se	Weighted_mode_pval	Isquared	Correct_causal_direction	Steiger test
Hypothyroidism	SELL	IVW	3	-0.0646589	0.0216935	0.00287712	-0.00684479	0.00960123	0.605718	1272.72	0.0888426	1	0.765654	0.59708	2	0.741901	-0.043148	0.0371624	0.45264	-0.0639169	0.0224036	0.00433127	-0.109822	0.0406066	0.113838	-0.0600518	0.0223448	0.115046	0	TRUE	3.39e-46
Hypothyroidism	TNFRSF11B	IVW	4	-0.0974844	0.0443405	0.0279104	0.0156663	0.0181479	0.478982	133.192	1.68822	2	0.429939	2.43344	3	0.487441	-0.218853	0.14742	0.275948	-0.0785004	0.0493054	0.111356	-0.0417664	0.0805838	0.640052	-0.0808119	0.0530373	0.224976	0	TRUE	3.86e-104
Hypothyroidism	ELANE	IVW	7	0.0869725	0.04189	0.0378744	0.0272476	0.0443928	0.566204	287.829	7.44513	5	0.189583	8.0061	6	0.237657	-0.0341972	0.202313	0.872398	0.0695631	0.0438542	0.112686	0.236213	0.103038	0.0617338	0.0509635	0.0479939	0.329153	0.0428718	TRUE	0
Hypothyroidism	PDCD1LG2	IVW	3	-0.0502706	0.0256768	0.0502512	-0.00111628	0.03814	0.981373	548.186	1.77357	1	0.182941	1.77509	2	0.411665	-0.0468807	0.120766	0.764267	-0.0515198	0.0258176	0.0459848	-0.0785049	0.0517895	0.268806	-0.052138	0.0271849	0.19515	0	TRUE	1.8e-24
Hypothyroidism	SPOCK3	IVW	6	-0.0310719	0.0198993	0.118417	-0.0338333	0.0219613	0.198264	718.765	0.548448	4	0.968616	2.92186	5	0.712031	0.0337123	0.0465222	0.508785	-0.0282439	0.0245073	0.249128	-0.0635717	0.0319786	0.103521	-0.0209667	0.0239079	0.42063	0	TRUE	3.82e-293
Hypothyroidism	PRTN3	IVW	5	-0.024551	0.019465	0.207203	-0.0104114	0.0081968	0.293587	792.632	0.548749	3	0.908058	2.1621	4	0.705974	0.0128038	0.0352673	0.740641	-0.0213463	0.0203574	0.294373	-0.0389002	0.0434527	0.421266	-0.0147623	0.0208631	0.518256	0	TRUE	4.41e-104
Hypothyroidism	POMGNT2	IVW	3	-0.0301231	0.0260248	0.247077	-0.00947263	0.0200681	0.719239	753.9	0.0409149	1	0.839702	0.263722	2	0.876463	0.0046451	0.0781201	0.96219	-0.0274773	0.0261521	0.29341	-0.0305119	0.0539963	0.628955	-0.0271011	0.0274039	0.426926	0	TRUE	1.05e-26
Hypothyroidism	ESAM	IVW	3	0.0417616	0.0407146	0.305025	0.0704554	0.0521617	0.405716	197.857	0.318856	1	0.572296	2.14328	2	0.342447	-0.293839	0.251556	0.450743	0.0481726	0.0421645	0.25325	0.0842812	0.0649488	0.323909	0.0650909	0.042938	0.268788	0	TRUE	1.05e-158
Hypothyroidism	FCN2	IVW	6	-0.022574	0.0220985	0.30701	0.0113609	0.00977867	0.309916	975.354	3.25816	4	0.515588	4.60794	5	0.465573	-0.0689852	0.0456526	0.205293	-0.0159002	0.0253445	0.530422	-0.0160185	0.0428762	0.72402	-0.0133843	0.0308967	0.682924	0	TRUE	0
Hypothyroidism	GP1BA	IVW	3	0.049943	0.0503914	0.321636	-0.0457788	0.0647874	0.608389	142.955	0.472333	1	0.491916	0.971616	2	0.6152	0.249335	0.286649	0.544249	0.0660283	0.0541811	0.222973	0.0689907	0.082189	0.489584	0.0676062	0.056963	0.357156	0	TRUE	2.64e-86
Hypothyroidism	PRSS57	IVW	7	0.0155236	0.0222956	0.486264	0.00816468	0.0114253	0.506812	448.602	6.21374	5	0.285973	6.84839	6	0.335096	-0.0144907	0.0480133	0.77495	0.0170822	0.0240236	0.477047	0.057067	0.0570776	0.356	0.0200886	0.0236845	0.428872	0	TRUE	4.22e-103
Hypothyroidism	TGM3	IVW	4	-0.0380203	0.0678471	0.575218	-0.006632	0.0197709	0.76921	510.985	2.92332	2	0.231852	3.08778	3	0.378288	0.0189683	0.188149	0.928893	-0.0299908	0.0767826	0.696097	-0.0118562	0.0885436	0.901958	-0.0276622	0.0781172	0.746682	0	TRUE	1.11e-44
Hypothyroidism	NOG	IVW	4	0.0150871	0.0273048	0.580574	0.00126094	0.0242343	0.963233	302.637	0.0804233	2	0.960586	0.0831305	3	0.993782	0.0135072	0.0408367	0.772263	0.0156791	0.0283786	0.580608	0.0102954	0.0486463	0.845952	0.0160699	0.0280046	0.60628	0	TRUE	3.73e-299
Hypothyroidism	SFTPD	IVW	3	0.00750303	0.0262727	0.775198	0.0644919	0.0614096	0.484417	1726.71	1.79153	1	0.18074	3.76742	2	0.152025	-0.15137	0.153434	0.504311	-0.00167964	0.0205897	0.934983	-0.0142265	0.0309681	0.691053	-0.00602759	0.0201619	0.793174	0.171634	TRUE	6.29e-284
Hypothyroidism	SFTPB	IVW	4	0.00545424	0.0252588	0.829039	-0.0506146	0.0335145	0.270071	776.923	2.36415	2	0.306642	5.06021	3	0.167441	0.142349	0.0930788	0.265799	0.00932115	0.0197098	0.636271	0.00854047	0.0452272	0.862275	0.0102797	0.0200733	0.643893	0.30222	TRUE	1.12e-43
Hypothyroidism	PDGFA	IVW	3	0.0149866	0.0805399	0.852384	-0.0857993	0.081287	0.482812	39.925	0.0249691	1	0.874444	1.13907	2	0.565788	0.327851	0.307158	0.479262	0.0375094	0.0857007	0.661619	0.0312972	0.116874	0.813953	0.0414244	0.0871995	0.681572	0	TRUE	7.12e-25
Hypothyroidism	CCL14	IVW	4	0.00342535	0.019742	0.862254	-0.0160881	0.0540439	0.794018	1094.09	5.05407	2	0.0798956	5.27801	3	0.152536	0.0233588	0.0710187	0.773471	0.00496219	0.015202	0.74411	0.0361993	0.0332705	0.356179	0.00320223	0.0159878	0.854061	0.0662306	TRUE	1.71e-35
Hypothyroidism	CHL1	IVW	4	-0.00457943	0.0336328	0.891695	0.0222765	0.048385	0.690439	215.558	0.00527658	2	0.997365	0.217246	3	0.974758	-0.105578	0.221933	0.681172	-0.0082316	0.033759	0.807359	-0.00464565	0.064338	0.946982	-0.00849437	0.0366265	0.831521	0	TRUE	1.11e-262
Hypothyroidism	ST3GAL6	IVW	2	0.0566804	0.0212334	0.00759891	NA	NA	NA	NA	NA	NA	NA	0.0591414	1	0.807858	NA	NA	NA	NA	NA	NA	NA	NA	NA	NA	NA	NA	NA	TRUE	3.47e-189
Hypothyroidism	PSMB4	IVW	2	0.0460877	0.01743	0.00818949	NA	NA	NA	NA	NA	NA	NA	0.00936808	1	0.922894	NA	NA	NA	NA	NA	NA	NA	NA	NA	NA	NA	NA	NA	TRUE	7.67e-12
Hypothyroidism	HYAL1	IVW	2	0.133586	0.0618687	0.0308362	NA	NA	NA	NA	NA	NA	NA	0.16535	1	0.684278	NA	NA	NA	NA	NA	NA	NA	NA	NA	NA	NA	NA	NA	TRUE	4.75e-42
Hypothyroidism	SWAP70	IVW	2	-0.0453442	0.0242998	0.0620368	NA	NA	NA	NA	NA	NA	NA	0.0542986	1	0.815745	NA	NA	NA	NA	NA	NA	NA	NA	NA	NA	NA	NA	NA	TRUE	9.49e-213
Hypothyroidism	BPI	IVW	2	-0.0185946	0.0204873	0.36408	NA	NA	NA	NA	NA	NA	NA	0.171184	1	0.679062	NA	NA	NA	NA	NA	NA	NA	NA	NA	NA	NA	NA	NA	TRUE	2.92e-13
Hypothyroidism	RARRES2	IVW	2	-0.0481948	0.0569803	0.397656	NA	NA	NA	NA	NA	NA	NA	2.58997	1	0.107542	NA	NA	NA	NA	NA	NA	NA	NA	NA	NA	NA	NA	NA	TRUE	2.81e-152
Hypothyroidism	PSMB1	IVW	2	-0.0210707	0.0264419	0.425528	NA	NA	NA	NA	NA	NA	NA	0.29491	1	0.587091	NA	NA	NA	NA	NA	NA	NA	NA	NA	NA	NA	NA	NA	TRUE	2.22e-08
Hypothyroidism	KDR	IVW	2	-0.0110359	0.0228233	0.628716	NA	NA	NA	NA	NA	NA	NA	1.16563	1	0.280301	NA	NA	NA	NA	NA	NA	NA	NA	NA	NA	NA	NA	NA	TRUE	1.44e-303
Hypothyroidism	ITIH5	IVW	2	-0.0139879	0.0362484	0.699578	NA	NA	NA	NA	NA	NA	NA	1.7966	1	0.180124	NA	NA	NA	NA	NA	NA	NA	NA	NA	NA	NA	NA	NA	TRUE	4.11e-268
Hypothyroidism	ALDH2	Wald_ratio	1	0.870296	0.109945	2.46e-15	NA	NA	NA	NA	NA	NA	NA	NA	NA	NA	NA	NA	NA	NA	NA	NA	NA	NA	NA	NA	NA	NA	NA	TRUE	3.04e-14
Hypothyroidism	GDI2	Wald_ratio	1	0.278631	0.0870072	0.0013629	NA	NA	NA	NA	NA	NA	NA	NA	NA	NA	NA	NA	NA	NA	NA	NA	NA	NA	NA	NA	NA	NA	NA	TRUE	1.13e-25
Hypothyroidism	RPN1	Wald_ratio	1	-0.164455	0.0545346	0.00256466	NA	NA	NA	NA	NA	NA	NA	NA	NA	NA	NA	NA	NA	NA	NA	NA	NA	NA	NA	NA	NA	NA	NA	TRUE	2.97e-67
Hypothyroidism	MAP1LC3A	Wald_ratio	1	0.468851	0.161431	0.00368036	NA	NA	NA	NA	NA	NA	NA	NA	NA	NA	NA	NA	NA	NA	NA	NA	NA	NA	NA	NA	NA	NA	NA	TRUE	3.1e-07
Hypothyroidism	PARP1	Wald_ratio	1	-0.423005	0.167796	0.0117041	NA	NA	NA	NA	NA	NA	NA	NA	NA	NA	NA	NA	NA	NA	NA	NA	NA	NA	NA	NA	NA	NA	NA	TRUE	3.47e-07
Hypothyroidism	ACAT1	Wald_ratio	1	0.206429	0.092102	0.025006	NA	NA	NA	NA	NA	NA	NA	NA	NA	NA	NA	NA	NA	NA	NA	NA	NA	NA	NA	NA	NA	NA	NA	TRUE	1e-31
Hypothyroidism	FN1	Wald_ratio	1	-0.0913953	0.0583721	0.11741	NA	NA	NA	NA	NA	NA	NA	NA	NA	NA	NA	NA	NA	NA	NA	NA	NA	NA	NA	NA	NA	NA	NA	TRUE	6.1e-85
Hypothyroidism	WBP2	Wald_ratio	1	-0.26278	0.169178	0.120358	NA	NA	NA	NA	NA	NA	NA	NA	NA	NA	NA	NA	NA	NA	NA	NA	NA	NA	NA	NA	NA	NA	NA	TRUE	5.73e-09
Hypothyroidism	SPINK2	Wald_ratio	1	0.0570186	0.0368203	0.121487	NA	NA	NA	NA	NA	NA	NA	NA	NA	NA	NA	NA	NA	NA	NA	NA	NA	NA	NA	NA	NA	NA	NA	TRUE	0
Hypothyroidism	NUDT5	Wald_ratio	1	-0.169972	0.111849	0.128597	NA	NA	NA	NA	NA	NA	NA	NA	NA	NA	NA	NA	NA	NA	NA	NA	NA	NA	NA	NA	NA	NA	NA	TRUE	2.89e-16
Hypothyroidism	FOLH1	Wald_ratio	1	-0.0736486	0.0518449	0.155446	NA	NA	NA	NA	NA	NA	NA	NA	NA	NA	NA	NA	NA	NA	NA	NA	NA	NA	NA	NA	NA	NA	NA	TRUE	1.44e-60
Hypothyroidism	ERLEC1	Wald_ratio	1	0.129501	0.102493	0.206402	NA	NA	NA	NA	NA	NA	NA	NA	NA	NA	NA	NA	NA	NA	NA	NA	NA	NA	NA	NA	NA	NA	NA	TRUE	1.37e-17
Hypothyroidism	VAT1	Wald_ratio	1	-0.153193	0.125007	0.220397	NA	NA	NA	NA	NA	NA	NA	NA	NA	NA	NA	NA	NA	NA	NA	NA	NA	NA	NA	NA	NA	NA	NA	TRUE	7.08e-12
Hypothyroidism	AIF1	Wald_ratio	1	-0.100575	0.0829633	0.225403	NA	NA	NA	NA	NA	NA	NA	NA	NA	NA	NA	NA	NA	NA	NA	NA	NA	NA	NA	NA	NA	NA	NA	TRUE	5.66e-56
Hypothyroidism	NPPA	Wald_ratio	1	-0.142427	0.121815	0.242318	NA	NA	NA	NA	NA	NA	NA	NA	NA	NA	NA	NA	NA	NA	NA	NA	NA	NA	NA	NA	NA	NA	NA	TRUE	1.64e-10
Hypothyroidism	TCEA2	Wald_ratio	1	-0.063331	0.0587268	0.280855	NA	NA	NA	NA	NA	NA	NA	NA	NA	NA	NA	NA	NA	NA	NA	NA	NA	NA	NA	NA	NA	NA	NA	TRUE	2.49e-58
Hypothyroidism	BTN3A1	Wald_ratio	1	0.199976	0.22155	0.366726	NA	NA	NA	NA	NA	NA	NA	NA	NA	NA	NA	NA	NA	NA	NA	NA	NA	NA	NA	NA	NA	NA	NA	TRUE	3.31e-07
Hypothyroidism	USP8	Wald_ratio	1	-0.0912193	0.112655	0.418099	NA	NA	NA	NA	NA	NA	NA	NA	NA	NA	NA	NA	NA	NA	NA	NA	NA	NA	NA	NA	NA	NA	NA	TRUE	1.37e-18
Hypothyroidism	NRBP1	Wald_ratio	1	0.136897	0.169514	0.419329	NA	NA	NA	NA	NA	NA	NA	NA	NA	NA	NA	NA	NA	NA	NA	NA	NA	NA	NA	NA	NA	NA	NA	TRUE	2.93e-07
Hypothyroidism	CCDC126	Wald_ratio	1	0.0223491	0.0306232	0.465506	NA	NA	NA	NA	NA	NA	NA	NA	NA	NA	NA	NA	NA	NA	NA	NA	NA	NA	NA	NA	NA	NA	NA	TRUE	2.07e-246
Hypothyroidism	DDX19A	Wald_ratio	1	0.0873616	0.122111	0.474346	NA	NA	NA	NA	NA	NA	NA	NA	NA	NA	NA	NA	NA	NA	NA	NA	NA	NA	NA	NA	NA	NA	NA	TRUE	1.14e-10
Hypothyroidism	DDX19B	Wald_ratio	1	0.0910117	0.127213	0.474346	NA	NA	NA	NA	NA	NA	NA	NA	NA	NA	NA	NA	NA	NA	NA	NA	NA	NA	NA	NA	NA	NA	NA	TRUE	5.74e-10
Hypothyroidism	GMPR2	Wald_ratio	1	0.0213613	0.0376379	0.570343	NA	NA	NA	NA	NA	NA	NA	NA	NA	NA	NA	NA	NA	NA	NA	NA	NA	NA	NA	NA	NA	NA	NA	TRUE	7.58e-172
Hypothyroidism	SCARA5	Wald_ratio	1	-0.0561393	0.109496	0.608158	NA	NA	NA	NA	NA	NA	NA	NA	NA	NA	NA	NA	NA	NA	NA	NA	NA	NA	NA	NA	NA	NA	NA	TRUE	2.29e-244
Hypothyroidism	NOTCH3	Wald_ratio	1	0.0534513	0.105239	0.61152	NA	NA	NA	NA	NA	NA	NA	NA	NA	NA	NA	NA	NA	NA	NA	NA	NA	NA	NA	NA	NA	NA	NA	TRUE	2.95e-17
Hypothyroidism	MAX	Wald_ratio	1	0.0187458	0.0459588	0.683359	NA	NA	NA	NA	NA	NA	NA	NA	NA	NA	NA	NA	NA	NA	NA	NA	NA	NA	NA	NA	NA	NA	NA	TRUE	8.37e-99
Hypothyroidism	HBEGF	Wald_ratio	1	0.0532669	0.15994	0.739102	NA	NA	NA	NA	NA	NA	NA	NA	NA	NA	NA	NA	NA	NA	NA	NA	NA	NA	NA	NA	NA	NA	NA	TRUE	1.38e-08
Hypothyroidism	CRYBB1	Wald_ratio	1	0.011441	0.04636	0.805074	NA	NA	NA	NA	NA	NA	NA	NA	NA	NA	NA	NA	NA	NA	NA	NA	NA	NA	NA	NA	NA	NA	NA	TRUE	1.36e-95
Hypothyroidism	ARPC1B	Wald_ratio	1	0.0224781	0.0926385	0.808282	NA	NA	NA	NA	NA	NA	NA	NA	NA	NA	NA	NA	NA	NA	NA	NA	NA	NA	NA	NA	NA	NA	NA	TRUE	7.66e-22
Hypothyroidism	GABARAPL2	Wald_ratio	1	-0.0225555	0.102311	0.825512	NA	NA	NA	NA	NA	NA	NA	NA	NA	NA	NA	NA	NA	NA	NA	NA	NA	NA	NA	NA	NA	NA	NA	TRUE	2.34e-24
Hypothyroidism	CD8A	Wald_ratio	1	-0.00605991	0.0296167	0.837876	NA	NA	NA	NA	NA	NA	NA	NA	NA	NA	NA	NA	NA	NA	NA	NA	NA	NA	NA	NA	NA	NA	NA	FALSE	0.957746
Hypothyroidism	NFKB1	Wald_ratio	1	-0.00114155	0.126606	0.992806	NA	NA	NA	NA	NA	NA	NA	NA	NA	NA	NA	NA	NA	NA	NA	NA	NA	NA	NA	NA	NA	NA	NA	TRUE	2.21e-14

### Sheet: Table 1_12
Supplementary Table 1_12. The Mendelian randomisation (MR) results between plasma protein and idiopathic pulmonary fibrosis. Column description: Disease: the indicated disease used in the MR analysis; Protein: plasma protein used in MR analysis; IVW_MR_method: method used for the primary MR analysis; IVW_MR_Nsnp: number of instrumental variables; IVW_MR_Beta, IVW_MR_Se, IVW_MR_Pval: beta, standard error and p-value of the primary MR test; Pleiotropy_egger_intercept, Pleiotropy_egger_se, Pleiotropy_egger_pval: intercept, standard error and p-value of the Egger test; F.statics: F statistics for the exposure; Method_heterogeneity: method used for heterogeneity test; MR_Egger_heterogeneity_Q, MR_Egger_heterogeneity_Q_df, MR_Egger_heterogeneity_Q_pval: Q value, df, and p-value for heterogeneity test using MR Egger test; Inverse_variance_weighted_heterogeneity_Q, Inverse_variance_weighted_heterogeneity_Q_df, Inverse_variance_weighted_heterogeneity_Q_pval: Q value, df, and p-value for heterogeneity test using IVW test; Method_MR, method used for MR; MR_Egger_beta, MR_Egger_se, MR_Egger_pval: beta, standard error and p-value of the MR Egger test; Weighted_median_beta, Weighted_median_se, Weighted_median_pval: beta, standard error and p-value of the weighted median MR test; Simple_mode_beta, Simple_mode_se, Simple_mode_pval: beta, standard error and p-value of the Simple mode MR test; Weighted_mode_beta, Weighted_mode_se, Weighted_mode_pval: beta, standard error and p-value of the Weighted mode MR test; Isquared: I^2 statistics (heterogeneity test); Correct_causal_direction: causality direction; Steiger test, p-value using MR-Steiger test.
Disease	Protein	IVW_MR_Method	IVW_MR_Nsnp	IVW_MR_Beta	IVW_MR_Se	IVW_MR_Pval	Pleiotropy_egger_intercept	Pleiotropy_egger_se	Pleiotropy_egger_pval	F.statics	MR_Egger_heterogeneity_Q	MR_Egger_heterogeneity_Q_df	MR_Egger_heterogeneity_Q_pval	Inverse_variance_weighted_heterogeneity_Q	Inverse_variance_weighted_heterogeneity_Q_df	Inverse_variance_weighted_heterogeneity_Q_pval	MR_Egger_beta	MR_Egger_se	MR_Egger_pval	Weighted_median_beta	Weighted_median_se	Weighted_median_pval	Simple_mode_beta	Simple_mode_se	Simple_mode_pval	Weighted_mode_beta	Weighted_mode_se	Weighted_mode_pval	Isquared	Correct_causal_direction	Steiger test
Idiopathic pulmonary fibrosis	SPOCK3	IVW	6	-0.0100247	0.0730879	0.890904	-0.00878482	0.087025	0.924451	718.765	6.47606	4	0.166305	6.49256	5	0.261195	0.00641416	0.182154	0.973597	-0.0275111	0.0723774	0.703867	-0.139569	0.113153	0.272226	-0.0336612	0.0738448	0.667621	0	TRUE	1.21e-113
Idiopathic pulmonary fibrosis	FCN2	IVW	5	-0.0154106	0.0741466	0.835354	0.0375647	0.0412742	0.429859	975.354	0.796751	3	0.850244	1.62508	4	0.804278	-0.160378	0.175696	0.428644	-0.0416807	0.0844504	0.621622	-0.0504228	0.121525	0.699491	-0.0455708	0.0900328	0.639369	0	TRUE	3.92e-152
Idiopathic pulmonary fibrosis	TNFRSF11B	IVW	4	0.353097	0.194406	0.0693267	-0.116765	0.0620385	0.200532	133.192	1.33785	2	0.512258	4.88032	3	0.180773	1.25843	0.504582	0.13012	0.398201	0.16931	0.0186776	-0.108973	0.42272	0.813242	0.555532	0.18453	0.0571879	0.369272	TRUE	5.12e-35
Idiopathic pulmonary fibrosis	CHL1	IVW	4	0.206927	0.126655	0.102304	-0.100039	0.19593	0.660416	215.558	2.88327	2	0.23654	3.2591	3	0.353375	0.66359	0.906214	0.540192	0.224846	0.135122	0.0961077	-0.293868	0.286734	0.380842	0.286424	0.141863	0.136786	0	TRUE	3.03e-96
Idiopathic pulmonary fibrosis	PRSS57	IVW	4	0.105841	0.098749	0.283801	-0.0739398	0.0366468	0.181125	448.602	0.472914	2	0.78942	4.54376	3	0.20842	0.370241	0.153658	0.137575	0.14366	0.0842904	0.0883162	0.143987	0.195088	0.51397	0.149195	0.0871214	0.185324	0.29447	TRUE	8.51e-10
Idiopathic pulmonary fibrosis	ELANE	IVW	4	0.198538	0.25073	0.428453	0.17782	0.220049	0.503875	287.829	0.555637	2	0.757434	1.20865	3	0.75093	-0.727398	1.17294	0.598404	0.169259	0.29678	0.568463	0.0627397	0.408316	0.887636	0.0944918	0.367925	0.813921	0	TRUE	1.8e-26
Idiopathic pulmonary fibrosis	SFTPB	IVW	4	0.021438	0.0655786	0.74374	0.0958812	0.100419	0.440442	776.923	0.777209	2	0.678003	1.68886	3	0.639412	-0.240178	0.281738	0.483742	0.00190147	0.0687526	0.977936	0.0519408	0.190782	0.803091	-0.00357429	0.0661909	0.96033	0	TRUE	2.76e-28
Idiopathic pulmonary fibrosis	PRTN3	IVW	3	-0.270319	0.170839	0.11358	-0.122743	0.0934588	0.414294	792.632	0.487673	1	0.484967	2.21252	2	0.330794	0.718428	0.770176	0.522122	-0.171091	0.182681	0.348987	-0.143658	0.248137	0.621141	-0.153329	0.211387	0.543629	0	TRUE	2.75e-28
Idiopathic pulmonary fibrosis	ESAM	IVW	3	0.154919	0.132442	0.242116	0.063845	0.163959	0.763603	197.857	0.00154877	1	0.968608	0.153177	2	0.926271	-0.148941	0.791498	0.881588	0.151492	0.140208	0.279929	0.139379	0.195382	0.549627	0.154029	0.134219	0.369888	0	TRUE	1.05e-65
Idiopathic pulmonary fibrosis	SELL	IVW	3	0.0815031	0.0726093	0.261654	-0.0205234	0.0327469	0.643594	1272.72	0.261174	1	0.609314	0.653962	2	0.721098	0.145112	0.124792	0.452162	0.0893194	0.0736468	0.225204	0.114572	0.127477	0.46363	0.0890037	0.0768667	0.366496	0	TRUE	5.11e-19
Idiopathic pulmonary fibrosis	CCL14	IVW	3	-0.0485796	0.0510935	0.341707	-0.144533	0.180167	0.569587	1094.09	0.0333685	1	0.855057	0.676921	2	0.712867	0.127842	0.225774	0.671999	-0.0451974	0.0510905	0.376344	-0.0459119	0.0537585	0.483053	-0.0447322	0.0520035	0.480339	0	TRUE	2.81e-06
Idiopathic pulmonary fibrosis	GP1BA	IVW	3	-0.124775	0.178566	0.484701	0.0555481	0.236252	0.852987	142.955	0.0934174	1	0.759877	0.1487	2	0.928347	-0.364878	1.03668	0.784551	-0.145734	0.177426	0.411431	-0.143412	0.272536	0.651271	-0.14694	0.194451	0.528723	0	TRUE	9.88e-37
Idiopathic pulmonary fibrosis	TGM3	IVW	3	0.149938	0.302892	0.620586	0.0878222	0.0588614	0.375903	510.985	0.967419	1	0.325325	3.19354	2	0.20255	-0.584279	0.547371	0.479244	0.190901	0.29308	0.514812	0.226505	0.391459	0.621325	0.218771	0.368667	0.613077	0.167184	TRUE	7.92e-13
Idiopathic pulmonary fibrosis	NOG	IVW	3	0.0852444	0.291604	0.770035	0.229673	0.173209	0.411355	302.637	1.74591	1	0.186391	4.81566	2	0.0900104	-0.655138	0.611086	0.477861	0.136852	0.203324	0.500902	0.590857	0.448673	0.318521	-0.25079	0.243202	0.410827	0.353969	TRUE	4.61e-13
Idiopathic pulmonary fibrosis	PDCD1LG2	IVW	3	-0.0195659	0.0868107	0.821679	0.0893169	0.0969428	0.52605	548.186	0.160496	1	0.688701	1.00936	2	0.6037	-0.29033	0.306436	0.517177	-0.0399856	0.0874667	0.647562	-0.0362376	0.197377	0.871258	-0.040494	0.0927648	0.705062	0	TRUE	1.86e-10
Idiopathic pulmonary fibrosis	PSMB4	IVW	2	0.0922071	0.0605401	0.12774	NA	NA	NA	NA	NA	NA	NA	0.683908	1	0.408244	NA	NA	NA	NA	NA	NA	NA	NA	NA	NA	NA	NA	NA	TRUE	0.000260415
Idiopathic pulmonary fibrosis	BPI	IVW	2	0.0862835	0.0673224	0.199967	NA	NA	NA	NA	NA	NA	NA	0.530077	1	0.466574	NA	NA	NA	NA	NA	NA	NA	NA	NA	NA	NA	NA	NA	TRUE	0.000260141
Idiopathic pulmonary fibrosis	ST3GAL6	IVW	2	-0.0594288	0.0690155	0.389186	NA	NA	NA	NA	NA	NA	NA	0.0520842	1	0.819475	NA	NA	NA	NA	NA	NA	NA	NA	NA	NA	NA	NA	NA	TRUE	1.01e-13
Idiopathic pulmonary fibrosis	POMGNT2	IVW	2	0.212281	0.309453	0.49272	NA	NA	NA	NA	NA	NA	NA	0.429798	1	0.512088	NA	NA	NA	NA	NA	NA	NA	NA	NA	NA	NA	NA	NA	TRUE	5.09e-11
Idiopathic pulmonary fibrosis	ITIH5	IVW	2	0.0540366	0.100477	0.590714	NA	NA	NA	NA	NA	NA	NA	1.12887	1	0.288017	NA	NA	NA	NA	NA	NA	NA	NA	NA	NA	NA	NA	NA	TRUE	1.97e-105
Idiopathic pulmonary fibrosis	RARRES2	IVW	2	-0.0318253	0.121333	0.793093	NA	NA	NA	NA	NA	NA	NA	0.227121	1	0.633667	NA	NA	NA	NA	NA	NA	NA	NA	NA	NA	NA	NA	NA	TRUE	2.23e-67
Idiopathic pulmonary fibrosis	KDR	IVW	2	-0.0139606	0.0733207	0.848992	NA	NA	NA	NA	NA	NA	NA	0.0385177	1	0.844407	NA	NA	NA	NA	NA	NA	NA	NA	NA	NA	NA	NA	NA	TRUE	3.88e-134
Idiopathic pulmonary fibrosis	HYAL1	IVW	2	0.0288503	0.196376	0.883201	NA	NA	NA	NA	NA	NA	NA	0.483684	1	0.486759	NA	NA	NA	NA	NA	NA	NA	NA	NA	NA	NA	NA	NA	TRUE	1.1e-18
Idiopathic pulmonary fibrosis	SWAP70	IVW	2	-0.00694156	0.083391	0.93366	NA	NA	NA	NA	NA	NA	NA	0.499287	1	0.479814	NA	NA	NA	NA	NA	NA	NA	NA	NA	NA	NA	NA	NA	TRUE	2.37e-89
Idiopathic pulmonary fibrosis	PSMB1	IVW	2	-0.000655665	0.0986398	0.994696	NA	NA	NA	NA	NA	NA	NA	0.757258	1	0.384188	NA	NA	NA	NA	NA	NA	NA	NA	NA	NA	NA	NA	NA	TRUE	0.00137832
Idiopathic pulmonary fibrosis	TMEM106A	Wald_ratio	1	-1.67797	0.52159	0.00129529	NA	NA	NA	NA	NA	NA	NA	NA	NA	NA	NA	NA	NA	NA	NA	NA	NA	NA	NA	NA	NA	NA	NA	TRUE	0.0632749
Idiopathic pulmonary fibrosis	VAT1	Wald_ratio	1	-1.30885	0.425035	0.0020743	NA	NA	NA	NA	NA	NA	NA	NA	NA	NA	NA	NA	NA	NA	NA	NA	NA	NA	NA	NA	NA	NA	NA	TRUE	0.0172813
Idiopathic pulmonary fibrosis	AIF1	Wald_ratio	1	0.639776	0.238221	0.00723912	NA	NA	NA	NA	NA	NA	NA	NA	NA	NA	NA	NA	NA	NA	NA	NA	NA	NA	NA	NA	NA	NA	NA	TRUE	2.02e-15
Idiopathic pulmonary fibrosis	ACAT1	Wald_ratio	1	0.781003	0.311442	0.012152	NA	NA	NA	NA	NA	NA	NA	NA	NA	NA	NA	NA	NA	NA	NA	NA	NA	NA	NA	NA	NA	NA	NA	TRUE	3.35e-10
Idiopathic pulmonary fibrosis	ATF6B	Wald_ratio	1	-0.354108	0.156741	0.0238717	NA	NA	NA	NA	NA	NA	NA	NA	NA	NA	NA	NA	NA	NA	NA	NA	NA	NA	NA	NA	NA	NA	NA	TRUE	4.9e-34
Idiopathic pulmonary fibrosis	PARP1	Wald_ratio	1	-1.34057	0.599965	0.0254561	NA	NA	NA	NA	NA	NA	NA	NA	NA	NA	NA	NA	NA	NA	NA	NA	NA	NA	NA	NA	NA	NA	NA	TRUE	0.0368588
Idiopathic pulmonary fibrosis	NOTCH3	Wald_ratio	1	0.695575	0.335755	0.0382957	NA	NA	NA	NA	NA	NA	NA	NA	NA	NA	NA	NA	NA	NA	NA	NA	NA	NA	NA	NA	NA	NA	NA	TRUE	4.37e-05
Idiopathic pulmonary fibrosis	MAX	Wald_ratio	1	-0.322185	0.158613	0.0422285	NA	NA	NA	NA	NA	NA	NA	NA	NA	NA	NA	NA	NA	NA	NA	NA	NA	NA	NA	NA	NA	NA	NA	TRUE	1.04e-35
Idiopathic pulmonary fibrosis	NFKB1	Wald_ratio	1	-0.858447	0.439525	0.0508047	NA	NA	NA	NA	NA	NA	NA	NA	NA	NA	NA	NA	NA	NA	NA	NA	NA	NA	NA	NA	NA	NA	NA	TRUE	0.00037699
Idiopathic pulmonary fibrosis	GABARAPL2	Wald_ratio	1	-0.672533	0.37979	0.0765939	NA	NA	NA	NA	NA	NA	NA	NA	NA	NA	NA	NA	NA	NA	NA	NA	NA	NA	NA	NA	NA	NA	NA	TRUE	6.04e-08
Idiopathic pulmonary fibrosis	NUDT5	Wald_ratio	1	-0.62465	0.379344	0.0996284	NA	NA	NA	NA	NA	NA	NA	NA	NA	NA	NA	NA	NA	NA	NA	NA	NA	NA	NA	NA	NA	NA	NA	TRUE	1.04e-05
Idiopathic pulmonary fibrosis	ALDH2	Wald_ratio	1	0.612267	0.406322	0.131848	NA	NA	NA	NA	NA	NA	NA	NA	NA	NA	NA	NA	NA	NA	NA	NA	NA	NA	NA	NA	NA	NA	NA	TRUE	1.72e-07
Idiopathic pulmonary fibrosis	NPPA	Wald_ratio	1	0.630168	0.445445	0.157158	NA	NA	NA	NA	NA	NA	NA	NA	NA	NA	NA	NA	NA	NA	NA	NA	NA	NA	NA	NA	NA	NA	NA	TRUE	0.000825606
Idiopathic pulmonary fibrosis	ARPC1B	Wald_ratio	1	-0.444606	0.341569	0.193033	NA	NA	NA	NA	NA	NA	NA	NA	NA	NA	NA	NA	NA	NA	NA	NA	NA	NA	NA	NA	NA	NA	NA	TRUE	6.72e-08
Idiopathic pulmonary fibrosis	GMPR2	Wald_ratio	1	-0.156464	0.129668	0.227567	NA	NA	NA	NA	NA	NA	NA	NA	NA	NA	NA	NA	NA	NA	NA	NA	NA	NA	NA	NA	NA	NA	NA	TRUE	7.41e-70
Idiopathic pulmonary fibrosis	MAP1LC3A	Wald_ratio	1	-0.639113	0.552446	0.247322	NA	NA	NA	NA	NA	NA	NA	NA	NA	NA	NA	NA	NA	NA	NA	NA	NA	NA	NA	NA	NA	NA	NA	TRUE	0.00273564
Idiopathic pulmonary fibrosis	WBP2	Wald_ratio	1	0.594406	0.563798	0.291751	NA	NA	NA	NA	NA	NA	NA	NA	NA	NA	NA	NA	NA	NA	NA	NA	NA	NA	NA	NA	NA	NA	NA	TRUE	0.000928755
Idiopathic pulmonary fibrosis	ERLEC1	Wald_ratio	1	0.377866	0.383522	0.3245	NA	NA	NA	NA	NA	NA	NA	NA	NA	NA	NA	NA	NA	NA	NA	NA	NA	NA	NA	NA	NA	NA	NA	TRUE	3.21e-07
Idiopathic pulmonary fibrosis	CD8A	Wald_ratio	1	0.090886	0.0947143	0.337266	NA	NA	NA	NA	NA	NA	NA	NA	NA	NA	NA	NA	NA	NA	NA	NA	NA	NA	NA	NA	NA	NA	NA	FALSE	0.460629
Idiopathic pulmonary fibrosis	GDI2	Wald_ratio	1	0.26047	0.294962	0.377203	NA	NA	NA	NA	NA	NA	NA	NA	NA	NA	NA	NA	NA	NA	NA	NA	NA	NA	NA	NA	NA	NA	NA	TRUE	1.02e-11
Idiopathic pulmonary fibrosis	SPINK2	Wald_ratio	1	0.104461	0.118319	0.377302	NA	NA	NA	NA	NA	NA	NA	NA	NA	NA	NA	NA	NA	NA	NA	NA	NA	NA	NA	NA	NA	NA	NA	TRUE	8.07e-119
Idiopathic pulmonary fibrosis	DDX19A	Wald_ratio	1	0.352668	0.416738	0.397409	NA	NA	NA	NA	NA	NA	NA	NA	NA	NA	NA	NA	NA	NA	NA	NA	NA	NA	NA	NA	NA	NA	NA	TRUE	0.000183946
Idiopathic pulmonary fibrosis	DDX19B	Wald_ratio	1	0.367403	0.43415	0.397409	NA	NA	NA	NA	NA	NA	NA	NA	NA	NA	NA	NA	NA	NA	NA	NA	NA	NA	NA	NA	NA	NA	NA	TRUE	0.000351126
Idiopathic pulmonary fibrosis	TCEA2	Wald_ratio	1	-0.163799	0.197288	0.406397	NA	NA	NA	NA	NA	NA	NA	NA	NA	NA	NA	NA	NA	NA	NA	NA	NA	NA	NA	NA	NA	NA	NA	TRUE	1.88e-24
Idiopathic pulmonary fibrosis	FN1	Wald_ratio	1	0.149591	0.194087	0.440858	NA	NA	NA	NA	NA	NA	NA	NA	NA	NA	NA	NA	NA	NA	NA	NA	NA	NA	NA	NA	NA	NA	NA	TRUE	1.55e-35
Idiopathic pulmonary fibrosis	CRYBB1	Wald_ratio	1	0.118634	0.158573	0.454376	NA	NA	NA	NA	NA	NA	NA	NA	NA	NA	NA	NA	NA	NA	NA	NA	NA	NA	NA	NA	NA	NA	NA	TRUE	1.11e-39
Idiopathic pulmonary fibrosis	FOLH1	Wald_ratio	1	-0.124003	0.166908	0.457516	NA	NA	NA	NA	NA	NA	NA	NA	NA	NA	NA	NA	NA	NA	NA	NA	NA	NA	NA	NA	NA	NA	NA	TRUE	3.99e-24
Idiopathic pulmonary fibrosis	SCARA5	Wald_ratio	1	0.230222	0.320073	0.471968	NA	NA	NA	NA	NA	NA	NA	NA	NA	NA	NA	NA	NA	NA	NA	NA	NA	NA	NA	NA	NA	NA	NA	TRUE	3.99e-102
Idiopathic pulmonary fibrosis	USP8	Wald_ratio	1	-0.20059	0.377206	0.59488	NA	NA	NA	NA	NA	NA	NA	NA	NA	NA	NA	NA	NA	NA	NA	NA	NA	NA	NA	NA	NA	NA	NA	TRUE	2.78e-08
Idiopathic pulmonary fibrosis	HBEGF	Wald_ratio	1	0.296813	0.589931	0.614872	NA	NA	NA	NA	NA	NA	NA	NA	NA	NA	NA	NA	NA	NA	NA	NA	NA	NA	NA	NA	NA	NA	NA	TRUE	0.000609762
Idiopathic pulmonary fibrosis	NRBP1	Wald_ratio	1	0.216822	0.573241	0.705253	NA	NA	NA	NA	NA	NA	NA	NA	NA	NA	NA	NA	NA	NA	NA	NA	NA	NA	NA	NA	NA	NA	NA	TRUE	0.00118619
Idiopathic pulmonary fibrosis	SFTPD	Wald_ratio	1	-0.0555398	0.170809	0.745062	NA	NA	NA	NA	NA	NA	NA	NA	NA	NA	NA	NA	NA	NA	NA	NA	NA	NA	NA	NA	NA	NA	NA	TRUE	1.05e-27
Idiopathic pulmonary fibrosis	RPN1	Wald_ratio	1	0.025266	0.185693	0.891772	NA	NA	NA	NA	NA	NA	NA	NA	NA	NA	NA	NA	NA	NA	NA	NA	NA	NA	NA	NA	NA	NA	NA	TRUE	1.47e-32
Idiopathic pulmonary fibrosis	CCDC126	Wald_ratio	1	0.00326264	0.110376	0.976418	NA	NA	NA	NA	NA	NA	NA	NA	NA	NA	NA	NA	NA	NA	NA	NA	NA	NA	NA	NA	NA	NA	NA	TRUE	1.94e-99

### Sheet: Table 1_13
Supplementary Table 1_13. The Mendelian randomisation (MR) results between plasma protein and prostate cancer. Column description: Disease: the indicated disease used in the MR analysis; Protein: plasma protein used in MR analysis; IVW_MR_method: method used for the primary MR analysis; IVW_MR_Nsnp: number of instrumental variables; IVW_MR_Beta, IVW_MR_Se, IVW_MR_Pval: beta, standard error and p-value of the primary MR test; Pleiotropy_egger_intercept, Pleiotropy_egger_se, Pleiotropy_egger_pval: intercept, standard error and p-value of the Egger test; F.statics: F statistics for the exposure; Method_heterogeneity: method used for heterogeneity test; MR_Egger_heterogeneity_Q, MR_Egger_heterogeneity_Q_df, MR_Egger_heterogeneity_Q_pval: Q value, df, and p-value for heterogeneity test using MR Egger test; Inverse_variance_weighted_heterogeneity_Q, Inverse_variance_weighted_heterogeneity_Q_df, Inverse_variance_weighted_heterogeneity_Q_pval: Q value, df, and p-value for heterogeneity test using IVW test; Method_MR, method used for MR; MR_Egger_beta, MR_Egger_se, MR_Egger_pval: beta, standard error and p-value of the MR Egger test; Weighted_median_beta, Weighted_median_se, Weighted_median_pval: beta, standard error and p-value of the weighted median MR test; Simple_mode_beta, Simple_mode_se, Simple_mode_pval: beta, standard error and p-value of the Simple mode MR test; Weighted_mode_beta, Weighted_mode_se, Weighted_mode_pval: beta, standard error and p-value of the Weighted mode MR test; Isquared: I^2 statistics (heterogeneity test); Correct_causal_direction: causality direction; Steiger test, p-value using MR-Steiger test.
Disease	Protein	IVW_MR_Method	IVW_MR_Nsnp	IVW_MR_Beta	IVW_MR_Se	IVW_MR_Pval	Pleiotropy_egger_intercept	Pleiotropy_egger_se	Pleiotropy_egger_pval	F.statics	MR_Egger_heterogeneity_Q	MR_Egger_heterogeneity_Q_df	MR_Egger_heterogeneity_Q_pval	Inverse_variance_weighted_heterogeneity_Q	Inverse_variance_weighted_heterogeneity_Q_df	Inverse_variance_weighted_heterogeneity_Q_pval	MR_Egger_beta	MR_Egger_se	MR_Egger_pval	Weighted_median_beta	Weighted_median_se	Weighted_median_pval	Simple_mode_beta	Simple_mode_se	Simple_mode_pval	Weighted_mode_beta	Weighted_mode_se	Weighted_mode_pval	Isquared	Correct_causal_direction	Steiger test
Prostate cancer	SFTPB	IVW	4	0.0395748	0.0146558	0.00692813	-0.0300435	0.0220246	0.305764	776.923	1.51978	2	0.467719	3.38051	3	0.336593	0.120821	0.0611399	0.18679	0.0414161	0.0140128	0.00312077	-0.0525078	0.0357363	0.238081	0.0431982	0.0134928	0.0492723	0.0195905	TRUE	4.48e-76
Prostate cancer	SWAP70	IVW	3	0.0440508	0.016418	0.00729484	-0.00378971	0.00765541	0.707365	865.431	0.172388	1	0.677998	0.41745	2	0.811618	0.0585367	0.0335534	0.331349	0.0460363	0.0167881	0.00610303	0.0511707	0.0271906	0.200565	0.0463778	0.0176871	0.119852	0	TRUE	8.09e-246
Prostate cancer	ELANE	IVW	7	0.0572349	0.0305526	0.0610234	-0.034219	0.0314737	0.326548	287.829	3.955	5	0.555914	5.13705	6	0.526359	0.20763	0.141664	0.20264	0.0753963	0.0355916	0.0341435	0.00774375	0.0719134	0.917759	0.0937595	0.0381808	0.049409	0	TRUE	0
Prostate cancer	PRTN3	IVW	5	-0.0260357	0.0152645	0.0880753	-0.0119622	0.00629436	0.153563	792.632	0.0925621	3	0.992715	3.70429	4	0.447502	0.0174658	0.0275129	0.570649	-0.0234769	0.0159989	0.142266	-0.0613293	0.0402327	0.202099	-0.014079	0.015642	0.41897	0	TRUE	7.21e-106
Prostate cancer	PRSS57	IVW	7	0.0347483	0.020421	0.0888307	0.00134794	0.0114539	0.9109	448.602	10.5318	5	0.0614947	10.561	6	0.10293	0.0298479	0.0472537	0.555362	0.0404113	0.016224	0.0127446	0.039689	0.0307163	0.243849	0.0413569	0.0160336	0.0418042	0.243217	TRUE	5.73e-104
Prostate cancer	CCL14	IVW	4	-0.0194726	0.0127387	0.12636	-0.0312631	0.0332279	0.446091	1094.09	2.97083	2	0.226408	4.28577	3	0.232214	0.0190345	0.0429391	0.700896	-0.0171752	0.0108351	0.112934	-0.0230107	0.0183475	0.298611	-0.017368	0.011679	0.233701	0.0122219	TRUE	5.01e-48
Prostate cancer	ITIH5	IVW	3	0.0305869	0.0200468	0.127065	0.0442904	0.0454127	0.507965	456.297	0.0886191	1	0.76594	1.0398	2	0.59458	-0.107903	0.143408	0.589348	0.0307733	0.0205255	0.133803	0.0468477	0.0333355	0.295122	0.0342701	0.0200694	0.229837	0	TRUE	0
Prostate cancer	CHL1	IVW	4	0.0345095	0.0236711	0.144875	0.031615	0.035645	0.468685	215.558	0.976779	2	0.613614	1.76344	3	0.622922	-0.108201	0.162634	0.574312	0.0337636	0.0251609	0.179626	0.113027	0.0668217	0.189324	0.0226898	0.024665	0.425459	0	TRUE	5.71e-268
Prostate cancer	GP1BA	IVW	3	-0.0514348	0.0364655	0.158391	-0.0402766	0.0534757	0.589042	142.955	0.489438	1	0.484178	1.05671	2	0.589573	0.119413	0.229749	0.694851	-0.0421063	0.0381644	0.269902	-0.0458467	0.0640536	0.548427	-0.0411231	0.0388948	0.401223	0	TRUE	4.7e-88
Prostate cancer	TNFRSF11B	IVW	4	0.0282804	0.0310422	0.362279	0.00795185	0.0131402	0.606595	133.192	2.05227	2	0.358389	2.42806	3	0.488433	-0.0326469	0.105477	0.786199	0.0223285	0.0335515	0.505731	0.0211603	0.0553095	0.727527	0.0233495	0.0378946	0.58138	0	TRUE	2.15e-109
Prostate cancer	PDCD1LG2	IVW	3	-0.0155463	0.0176321	0.377937	0.00030575	0.0211124	0.990781	548.186	0.0690931	1	0.792662	0.0693028	2	0.965942	-0.0164636	0.0657489	0.843802	-0.0159122	0.017612	0.366268	-0.0206768	0.0351834	0.616258	-0.0160078	0.0177785	0.462934	0	TRUE	3.63e-40
Prostate cancer	TGM3	IVW	4	-0.0377293	0.0497943	0.448628	-0.00380434	0.0119518	0.780416	510.985	0.690378	2	0.708087	0.791697	3	0.851452	-0.00423242	0.116421	0.974302	-0.0347304	0.0583934	0.552	-0.107606	0.0732719	0.238261	-0.0200627	0.061796	0.766759	0	TRUE	5.01e-47
Prostate cancer	SPOCK3	IVW	6	-0.00749163	0.0136757	0.583826	0.0135212	0.0151934	0.423789	718.765	3.11672	4	0.538486	3.9087	5	0.562634	-0.0328905	0.0316476	0.357369	-0.0140299	0.0152133	0.356418	-0.0134281	0.0207752	0.546543	-0.0119726	0.0157626	0.481777	0	TRUE	3.77e-302
Prostate cancer	NOG	IVW	5	0.00910999	0.022106	0.680262	-0.00274589	0.0164332	0.877924	302.637	3.62489	3	0.304922	3.65862	4	0.454172	0.0130453	0.0338398	0.725576	0.0126619	0.0239678	0.597301	-0.0175261	0.0408057	0.689683	0.0150899	0.024858	0.576593	0	TRUE	0
Prostate cancer	FCN2	IVW	6	0.00861264	0.0214682	0.688286	-0.0133365	0.00781644	0.163163	975.354	4.79874	4	0.308579	8.29121	5	0.1409	0.0645167	0.0375097	0.16055	0.0221839	0.0197404	0.261105	-0.00115007	0.0385339	0.977345	0.0223259	0.0215358	0.347393	0.318322	TRUE	0
Prostate cancer	SFTPD	IVW	3	-0.00701137	0.0238	0.768303	0.0659386	0.0619478	0.48014	1726.71	2.4884	1	0.114688	5.30774	2	0.0703781	-0.17277	0.157422	0.470431	-0.0124063	0.0156357	0.427511	-0.0262933	0.0271381	0.434819	-0.0203971	0.0169911	0.352859	0.375932	TRUE	0
Prostate cancer	SELL	IVW	3	-0.00789028	0.0305816	0.796401	0.0155834	0.0112823	0.398938	1272.72	2.76472	1	0.0963634	8.03918	2	0.0179603	-0.0564897	0.043374	0.416865	-0.0141718	0.0155641	0.362536	-0.0279397	0.0263225	0.399719	-0.0143344	0.0154872	0.452382	0.564342	TRUE	2.55e-48
Prostate cancer	ESAM	IVW	3	0.00191979	0.0270614	0.943444	-0.000209728	0.0355427	0.996244	197.857	0.0754221	1	0.7836	0.075457	2	0.962974	0.00291869	0.171434	0.989162	0.00146457	0.0276654	0.957781	0.0144938	0.0364538	0.72935	-0.00094389	0.0306101	0.978201	0	TRUE	2.79e-166
Prostate cancer	POMGNT2	IVW	3	-0.00139649	0.0256564	0.956592	0.0143368	0.0232638	0.648396	753.9	2.79282	1	0.0946875	3.8535	2	0.14562	-0.0542368	0.0911363	0.658249	-0.00138963	0.0184353	0.939913	-0.00488629	0.046931	0.926577	-0.00322525	0.020688	0.890426	0.0432458	TRUE	8.31e-27
Prostate cancer	PDGFA	IVW	3	-0.00249457	0.0723691	0.972502	-0.0588952	0.0652844	0.532726	39.925	0.870519	1	0.350812	1.68436	2	0.43077	0.217008	0.253849	0.54971	0.000871826	0.0840344	0.991722	-0.0195461	0.102687	0.866608	-0.00760506	0.0885446	0.939379	0	TRUE	2.13e-25
Prostate cancer	BPI	IVW	2	-0.0208019	0.014002	0.137373	NA	NA	NA	NA	NA	NA	NA	0.0534474	1	0.81717	NA	NA	NA	NA	NA	NA	NA	NA	NA	NA	NA	NA	NA	TRUE	4.56e-13
Prostate cancer	HYAL1	IVW	2	0.0764313	0.0544639	0.160516	NA	NA	NA	NA	NA	NA	NA	1.66927	1	0.196356	NA	NA	NA	NA	NA	NA	NA	NA	NA	NA	NA	NA	NA	TRUE	1.67e-43
Prostate cancer	PSMB1	IVW	2	-0.019897	0.0246151	0.418904	NA	NA	NA	NA	NA	NA	NA	1.81184	1	0.178288	NA	NA	NA	NA	NA	NA	NA	NA	NA	NA	NA	NA	NA	TRUE	3.14e-08
Prostate cancer	RARRES2	IVW	2	0.0182901	0.0246495	0.458083	NA	NA	NA	NA	NA	NA	NA	0.54819	1	0.459058	NA	NA	NA	NA	NA	NA	NA	NA	NA	NA	NA	NA	NA	TRUE	2.37e-159
Prostate cancer	KDR	IVW	2	-0.010862	0.0157994	0.491772	NA	NA	NA	NA	NA	NA	NA	0.304829	1	0.580871	NA	NA	NA	NA	NA	NA	NA	NA	NA	NA	NA	NA	NA	TRUE	0
Prostate cancer	GABARAPL2	IVW	2	-0.0480882	0.0704466	0.494847	NA	NA	NA	NA	NA	NA	NA	0.110343	1	0.739754	NA	NA	NA	NA	NA	NA	NA	NA	NA	NA	NA	NA	NA	TRUE	5.68e-34
Prostate cancer	ST3GAL6	IVW	2	0.00765331	0.0188339	0.68448	NA	NA	NA	NA	NA	NA	NA	1.49509	1	0.221429	NA	NA	NA	NA	NA	NA	NA	NA	NA	NA	NA	NA	NA	TRUE	1.8e-196
Prostate cancer	PSMB4	IVW	2	0.00594313	0.0287903	0.836457	NA	NA	NA	NA	NA	NA	NA	5.46862	1	0.0193609	NA	NA	NA	NA	NA	NA	NA	NA	NA	NA	NA	NA	NA	TRUE	1.29e-12
Prostate cancer	ATF6B	Wald_ratio	1	0.184608	0.029745	5.42e-10	NA	NA	NA	NA	NA	NA	NA	NA	NA	NA	NA	NA	NA	NA	NA	NA	NA	NA	NA	NA	NA	NA	NA	TRUE	1.46e-109
Prostate cancer	BTN3A1	Wald_ratio	1	0.663438	0.107748	7.4e-10	NA	NA	NA	NA	NA	NA	NA	NA	NA	NA	NA	NA	NA	NA	NA	NA	NA	NA	NA	NA	NA	NA	NA	TRUE	4.64e-05
Prostate cancer	GDI2	Wald_ratio	1	-0.26047	0.0602656	1.55e-05	NA	NA	NA	NA	NA	NA	NA	NA	NA	NA	NA	NA	NA	NA	NA	NA	NA	NA	NA	NA	NA	NA	NA	TRUE	9.96e-26
Prostate cancer	NRBP1	Wald_ratio	1	0.44486	0.115888	0.000123683	NA	NA	NA	NA	NA	NA	NA	NA	NA	NA	NA	NA	NA	NA	NA	NA	NA	NA	NA	NA	NA	NA	NA	TRUE	4.98e-06
Prostate cancer	AIF1	Wald_ratio	1	-0.139776	0.0447284	0.00177805	NA	NA	NA	NA	NA	NA	NA	NA	NA	NA	NA	NA	NA	NA	NA	NA	NA	NA	NA	NA	NA	NA	NA	TRUE	3.62e-51
Prostate cancer	MAP1LC3A	Wald_ratio	1	-0.342742	0.110887	0.00199545	NA	NA	NA	NA	NA	NA	NA	NA	NA	NA	NA	NA	NA	NA	NA	NA	NA	NA	NA	NA	NA	NA	NA	TRUE	1.37e-07
Prostate cancer	PARP1	Wald_ratio	1	0.36394	0.118531	0.00213756	NA	NA	NA	NA	NA	NA	NA	NA	NA	NA	NA	NA	NA	NA	NA	NA	NA	NA	NA	NA	NA	NA	NA	TRUE	2.58e-07
Prostate cancer	NUDT5	Wald_ratio	1	0.20028	0.0784314	0.0106624	NA	NA	NA	NA	NA	NA	NA	NA	NA	NA	NA	NA	NA	NA	NA	NA	NA	NA	NA	NA	NA	NA	NA	TRUE	5.07e-16
Prostate cancer	VAT1	Wald_ratio	1	0.193403	0.0869565	0.0261392	NA	NA	NA	NA	NA	NA	NA	NA	NA	NA	NA	NA	NA	NA	NA	NA	NA	NA	NA	NA	NA	NA	NA	TRUE	1.25e-11
Prostate cancer	NOTCH3	Wald_ratio	1	0.140708	0.0716814	0.0496505	NA	NA	NA	NA	NA	NA	NA	NA	NA	NA	NA	NA	NA	NA	NA	NA	NA	NA	NA	NA	NA	NA	NA	TRUE	1.58e-16
Prostate cancer	FOLH1	Wald_ratio	1	-0.0577399	0.0354688	0.103545	NA	NA	NA	NA	NA	NA	NA	NA	NA	NA	NA	NA	NA	NA	NA	NA	NA	NA	NA	NA	NA	NA	NA	TRUE	5.67e-78
Prostate cancer	HBEGF	Wald_ratio	1	-0.181275	0.111554	0.104163	NA	NA	NA	NA	NA	NA	NA	NA	NA	NA	NA	NA	NA	NA	NA	NA	NA	NA	NA	NA	NA	NA	NA	TRUE	4.35e-08
Prostate cancer	ARPC1B	Wald_ratio	1	-0.103984	0.0655977	0.112924	NA	NA	NA	NA	NA	NA	NA	NA	NA	NA	NA	NA	NA	NA	NA	NA	NA	NA	NA	NA	NA	NA	NA	TRUE	4.1e-21
Prostate cancer	RPN1	Wald_ratio	1	0.0585106	0.0378989	0.122622	NA	NA	NA	NA	NA	NA	NA	NA	NA	NA	NA	NA	NA	NA	NA	NA	NA	NA	NA	NA	NA	NA	NA	TRUE	3.22e-72
Prostate cancer	GMPR2	Wald_ratio	1	-0.0382602	0.0267821	0.153127	NA	NA	NA	NA	NA	NA	NA	NA	NA	NA	NA	NA	NA	NA	NA	NA	NA	NA	NA	NA	NA	NA	NA	TRUE	9.84e-194
Prostate cancer	USP8	Wald_ratio	1	-0.0953786	0.0747296	0.201844	NA	NA	NA	NA	NA	NA	NA	NA	NA	NA	NA	NA	NA	NA	NA	NA	NA	NA	NA	NA	NA	NA	NA	TRUE	1.02e-18
Prostate cancer	ACAT1	Wald_ratio	1	-0.0782762	0.064204	0.222777	NA	NA	NA	NA	NA	NA	NA	NA	NA	NA	NA	NA	NA	NA	NA	NA	NA	NA	NA	NA	NA	NA	NA	TRUE	1.36e-34
Prostate cancer	WBP2	Wald_ratio	1	0.129371	0.118881	0.276491	NA	NA	NA	NA	NA	NA	NA	NA	NA	NA	NA	NA	NA	NA	NA	NA	NA	NA	NA	NA	NA	NA	NA	TRUE	1.36e-09
Prostate cancer	SCARA5	Wald_ratio	1	-0.0562963	0.0654815	0.389939	NA	NA	NA	NA	NA	NA	NA	NA	NA	NA	NA	NA	NA	NA	NA	NA	NA	NA	NA	NA	NA	NA	NA	TRUE	3.89e-253
Prostate cancer	CCDC126	Wald_ratio	1	-0.0179445	0.0212072	0.397467	NA	NA	NA	NA	NA	NA	NA	NA	NA	NA	NA	NA	NA	NA	NA	NA	NA	NA	NA	NA	NA	NA	NA	TRUE	4.59e-249
Prostate cancer	ALDH2	Wald_ratio	1	-0.0635268	0.0777656	0.413985	NA	NA	NA	NA	NA	NA	NA	NA	NA	NA	NA	NA	NA	NA	NA	NA	NA	NA	NA	NA	NA	NA	NA	TRUE	1.02e-21
Prostate cancer	CRYBB1	Wald_ratio	1	-0.025463	0.0324074	0.432035	NA	NA	NA	NA	NA	NA	NA	NA	NA	NA	NA	NA	NA	NA	NA	NA	NA	NA	NA	NA	NA	NA	NA	TRUE	3.35e-96
Prostate cancer	SPINK2	Wald_ratio	1	0.0185874	0.0247831	0.453255	NA	NA	NA	NA	NA	NA	NA	NA	NA	NA	NA	NA	NA	NA	NA	NA	NA	NA	NA	NA	NA	NA	NA	TRUE	0
Prostate cancer	MAX	Wald_ratio	1	-0.0189521	0.0328874	0.564432	NA	NA	NA	NA	NA	NA	NA	NA	NA	NA	NA	NA	NA	NA	NA	NA	NA	NA	NA	NA	NA	NA	NA	TRUE	8.93e-101
Prostate cancer	ATOX1	Wald_ratio	1	-0.0469897	0.0895742	0.599868	NA	NA	NA	NA	NA	NA	NA	NA	NA	NA	NA	NA	NA	NA	NA	NA	NA	NA	NA	NA	NA	NA	NA	TRUE	1.93e-15
Prostate cancer	TCEA2	Wald_ratio	1	-0.0192705	0.0419821	0.646222	NA	NA	NA	NA	NA	NA	NA	NA	NA	NA	NA	NA	NA	NA	NA	NA	NA	NA	NA	NA	NA	NA	NA	TRUE	6.93e-61
Prostate cancer	NPPA	Wald_ratio	1	0.0229709	0.0903522	0.799312	NA	NA	NA	NA	NA	NA	NA	NA	NA	NA	NA	NA	NA	NA	NA	NA	NA	NA	NA	NA	NA	NA	NA	TRUE	1.89e-11
Prostate cancer	CD8A	Wald_ratio	1	-0.0053313	0.0210713	0.800259	NA	NA	NA	NA	NA	NA	NA	NA	NA	NA	NA	NA	NA	NA	NA	NA	NA	NA	NA	NA	NA	NA	NA	FALSE	0.955989
Prostate cancer	FN1	Wald_ratio	1	-0.00439975	0.0402263	0.912905	NA	NA	NA	NA	NA	NA	NA	NA	NA	NA	NA	NA	NA	NA	NA	NA	NA	NA	NA	NA	NA	NA	NA	TRUE	2.76e-89
Prostate cancer	ERLEC1	Wald_ratio	1	0.00598205	0.0707876	0.932653	NA	NA	NA	NA	NA	NA	NA	NA	NA	NA	NA	NA	NA	NA	NA	NA	NA	NA	NA	NA	NA	NA	NA	TRUE	3.82e-19
Prostate cancer	NFKB1	Wald_ratio	1	-0.00456621	0.0898021	0.959447	NA	NA	NA	NA	NA	NA	NA	NA	NA	NA	NA	NA	NA	NA	NA	NA	NA	NA	NA	NA	NA	NA	NA	TRUE	1.24e-14
Prostate cancer	DDX19A	Wald_ratio	1	-0.00066291	0.0918131	0.994239	NA	NA	NA	NA	NA	NA	NA	NA	NA	NA	NA	NA	NA	NA	NA	NA	NA	NA	NA	NA	NA	NA	NA	TRUE	2.03e-11
Prostate cancer	DDX19B	Wald_ratio	1	-0.000690608	0.0956492	0.994239	NA	NA	NA	NA	NA	NA	NA	NA	NA	NA	NA	NA	NA	NA	NA	NA	NA	NA	NA	NA	NA	NA	NA	TRUE	1.11e-10

### Sheet: Table 1_14
Supplementary Table 1_14. The Mendelian randomisation (MR) results between plasma protein and multiple sclerosis. Column description: Disease: the indicated disease used in the MR analysis; Protein: plasma protein used in MR analysis; IVW_MR_method: method used for the primary MR analysis; IVW_MR_Nsnp: number of instrumental variables; IVW_MR_Beta, IVW_MR_Se, IVW_MR_Pval: beta, standard error and p-value of the primary MR test; Pleiotropy_egger_intercept, Pleiotropy_egger_se, Pleiotropy_egger_pval: intercept, standard error and p-value of the Egger test; F.statics: F statistics for the exposure; Method_heterogeneity: method used for heterogeneity test; MR_Egger_heterogeneity_Q, MR_Egger_heterogeneity_Q_df, MR_Egger_heterogeneity_Q_pval: Q value, df, and p-value for heterogeneity test using MR Egger test; Inverse_variance_weighted_heterogeneity_Q, Inverse_variance_weighted_heterogeneity_Q_df, Inverse_variance_weighted_heterogeneity_Q_pval: Q value, df, and p-value for heterogeneity test using IVW test; Method_MR, method used for MR; MR_Egger_beta, MR_Egger_se, MR_Egger_pval: beta, standard error and p-value of the MR Egger test; Weighted_median_beta, Weighted_median_se, Weighted_median_pval: beta, standard error and p-value of the weighted median MR test; Simple_mode_beta, Simple_mode_se, Simple_mode_pval: beta, standard error and p-value of the Simple mode MR test; Weighted_mode_beta, Weighted_mode_se, Weighted_mode_pval: beta, standard error and p-value of the Weighted mode MR test; Isquared: I^2 statistics (heterogeneity test); Correct_causal_direction: causality direction; Steiger test, p-value using MR-Steiger test.
Disease	Protein	IVW_MR_Method	IVW_MR_Nsnp	IVW_MR_Beta	IVW_MR_Se	IVW_MR_Pval	Pleiotropy_egger_intercept	Pleiotropy_egger_se	Pleiotropy_egger_pval	F.statics	MR_Egger_heterogeneity_Q	MR_Egger_heterogeneity_Q_df	MR_Egger_heterogeneity_Q_pval	Inverse_variance_weighted_heterogeneity_Q	Inverse_variance_weighted_heterogeneity_Q_df	Inverse_variance_weighted_heterogeneity_Q_pval	MR_Egger_beta	MR_Egger_se	MR_Egger_pval	Weighted_median_beta	Weighted_median_se	Weighted_median_pval	Simple_mode_beta	Simple_mode_se	Simple_mode_pval	Weighted_mode_beta	Weighted_mode_se	Weighted_mode_pval	Isquared	Correct_causal_direction	Steiger test
Multiple sclerosis	PRSS57	IVW	3	0.114125	0.0526403	0.0301582	0.00993137	0.0257565	0.765712	448.602	0.815405	1	0.366527	0.964082	2	0.617522	0.0800774	0.1028	0.578697	0.119127	0.0534781	0.0259081	0.158222	0.0912351	0.225014	0.119483	0.0569365	0.170731	0	TRUE	3.09e-55
Multiple sclerosis	PRTN3	IVW	3	0.0884555	0.0711356	0.213692	0.00721952	0.0272674	0.835225	792.632	0.611747	1	0.434131	0.681849	2	0.711113	0.0564992	0.140099	0.755963	0.0777879	0.0722354	0.28154	0.0726356	0.0880289	0.496049	0.0776539	0.0833458	0.449846	0	TRUE	3.2e-52
Multiple sclerosis	SWAP70	IVW	3	-0.00951952	0.0801232	0.905425	-0.0413414	0.0313316	0.412862	865.431	1.91132	1	0.166817	5.23897	2	0.0728402	0.151802	0.140115	0.474525	-0.000115859	0.0519407	0.99822	-0.227058	0.188092	0.350766	0.0322457	0.0533454	0.606971	0.380302	TRUE	9.74e-190
Multiple sclerosis	FCN2	IVW	4	0.00471974	0.0589187	0.936153	0.0258695	0.026027	0.424986	975.354	2.32138	2	0.31327	3.46806	3	0.324928	-0.106123	0.126181	0.488855	-0.00593627	0.058335	0.918946	-0.0314056	0.117957	0.807301	-0.0187674	0.0621728	0.782476	0	TRUE	9.45e-213
Multiple sclerosis	SPOCK3	IVW	2	-0.223173	0.0856916	0.00920413	NA	NA	NA	NA	NA	NA	NA	1.50437	1	0.22	NA	NA	NA	NA	NA	NA	NA	NA	NA	NA	NA	NA	NA	TRUE	5.04e-129
Multiple sclerosis	CCL14	IVW	2	-0.0607884	0.0312536	0.0517747	NA	NA	NA	NA	NA	NA	NA	0.84411	1	0.358224	NA	NA	NA	NA	NA	NA	NA	NA	NA	NA	NA	NA	NA	FALSE	0.297137
Multiple sclerosis	TNFRSF11B	IVW	2	0.304981	0.199033	0.125444	NA	NA	NA	NA	NA	NA	NA	0.00258908	1	0.959419	NA	NA	NA	NA	NA	NA	NA	NA	NA	NA	NA	NA	NA	TRUE	2.63e-16
Multiple sclerosis	KDR	IVW	2	0.0867682	0.0734155	0.237254	NA	NA	NA	NA	NA	NA	NA	0.231062	1	0.630738	NA	NA	NA	NA	NA	NA	NA	NA	NA	NA	NA	NA	NA	TRUE	2.01e-244
Multiple sclerosis	PSMB4	IVW	2	0.0580055	0.0577835	0.315455	NA	NA	NA	NA	NA	NA	NA	2.43573	1	0.118598	NA	NA	NA	NA	NA	NA	NA	NA	NA	NA	NA	NA	NA	TRUE	9.08e-09
Multiple sclerosis	PSMB1	IVW	2	0.0472513	0.0547248	0.387898	NA	NA	NA	NA	NA	NA	NA	0.505163	1	0.47724	NA	NA	NA	NA	NA	NA	NA	NA	NA	NA	NA	NA	NA	TRUE	2.04e-06
Multiple sclerosis	RARRES2	IVW	2	0.0316054	0.0745071	0.671425	NA	NA	NA	NA	NA	NA	NA	1.04085	1	0.307623	NA	NA	NA	NA	NA	NA	NA	NA	NA	NA	NA	NA	NA	TRUE	8.45e-125
Multiple sclerosis	TGM3	IVW	2	-0.0636687	0.164713	0.699095	NA	NA	NA	NA	NA	NA	NA	0.344267	1	0.557377	NA	NA	NA	NA	NA	NA	NA	NA	NA	NA	NA	NA	NA	TRUE	4.39e-24
Multiple sclerosis	GP1BA	IVW	2	0.129091	0.338008	0.702522	NA	NA	NA	NA	NA	NA	NA	7.90293	1	0.00493548	NA	NA	NA	NA	NA	NA	NA	NA	NA	NA	NA	NA	NA	TRUE	1.83e-55
Multiple sclerosis	CHL1	IVW	2	-0.0310555	0.0819207	0.704619	NA	NA	NA	NA	NA	NA	NA	1.23694	1	0.266061	NA	NA	NA	NA	NA	NA	NA	NA	NA	NA	NA	NA	NA	TRUE	9.23e-185
Multiple sclerosis	POMGNT2	IVW	2	-0.0136947	0.0576153	0.81212	NA	NA	NA	NA	NA	NA	NA	0.0968826	1	0.755603	NA	NA	NA	NA	NA	NA	NA	NA	NA	NA	NA	NA	NA	TRUE	1.04e-16
Multiple sclerosis	ESAM	IVW	2	-0.00476144	0.0890134	0.95734	NA	NA	NA	NA	NA	NA	NA	0.110344	1	0.739753	NA	NA	NA	NA	NA	NA	NA	NA	NA	NA	NA	NA	NA	TRUE	7.76e-86
Multiple sclerosis	PDCD1LG2	IVW	2	0.00214365	0.0541948	0.968448	NA	NA	NA	NA	NA	NA	NA	0.15379	1	0.69494	NA	NA	NA	NA	NA	NA	NA	NA	NA	NA	NA	NA	NA	TRUE	1.24e-13
Multiple sclerosis	ATF6B	Wald_ratio	1	-2.47803	0.110507	2.29e-111	NA	NA	NA	NA	NA	NA	NA	NA	NA	NA	NA	NA	NA	NA	NA	NA	NA	NA	NA	NA	NA	NA	NA	TRUE	3.85e-16
Multiple sclerosis	AIF1	Wald_ratio	1	2.11213	0.132812	6.02e-57	NA	NA	NA	NA	NA	NA	NA	NA	NA	NA	NA	NA	NA	NA	NA	NA	NA	NA	NA	NA	NA	NA	NA	TRUE	2.26e-09
Multiple sclerosis	BTN3A1	Wald_ratio	1	-1.45496	0.339516	1.82e-05	NA	NA	NA	NA	NA	NA	NA	NA	NA	NA	NA	NA	NA	NA	NA	NA	NA	NA	NA	NA	NA	NA	NA	TRUE	0.00582407
Multiple sclerosis	PARP1	Wald_ratio	1	1.41017	0.363302	0.000103799	NA	NA	NA	NA	NA	NA	NA	NA	NA	NA	NA	NA	NA	NA	NA	NA	NA	NA	NA	NA	NA	NA	NA	TRUE	0.000885533
Multiple sclerosis	WBP2	Wald_ratio	1	-1.08546	0.340274	0.00142298	NA	NA	NA	NA	NA	NA	NA	NA	NA	NA	NA	NA	NA	NA	NA	NA	NA	NA	NA	NA	NA	NA	NA	TRUE	4.26e-05
Multiple sclerosis	CCDC126	Wald_ratio	1	-0.203626	0.0642375	0.00152498	NA	NA	NA	NA	NA	NA	NA	NA	NA	NA	NA	NA	NA	NA	NA	NA	NA	NA	NA	NA	NA	NA	NA	TRUE	4.68e-184
Multiple sclerosis	RPN1	Wald_ratio	1	-0.318687	0.112283	0.00453606	NA	NA	NA	NA	NA	NA	NA	NA	NA	NA	NA	NA	NA	NA	NA	NA	NA	NA	NA	NA	NA	NA	NA	TRUE	5.25e-51
Multiple sclerosis	ALDH2	Wald_ratio	1	0.593692	0.232932	0.0108101	NA	NA	NA	NA	NA	NA	NA	NA	NA	NA	NA	NA	NA	NA	NA	NA	NA	NA	NA	NA	NA	NA	NA	TRUE	6.35e-14
Multiple sclerosis	ATOX1	Wald_ratio	1	-0.600972	0.242013	0.0130201	NA	NA	NA	NA	NA	NA	NA	NA	NA	NA	NA	NA	NA	NA	NA	NA	NA	NA	NA	NA	NA	NA	NA	TRUE	1.76e-09
Multiple sclerosis	GMPR2	Wald_ratio	1	0.232878	0.0963047	0.0156003	NA	NA	NA	NA	NA	NA	NA	NA	NA	NA	NA	NA	NA	NA	NA	NA	NA	NA	NA	NA	NA	NA	NA	TRUE	4.3e-130
Multiple sclerosis	ELANE	Wald_ratio	1	-0.688883	0.318827	0.0307199	NA	NA	NA	NA	NA	NA	NA	NA	NA	NA	NA	NA	NA	NA	NA	NA	NA	NA	NA	NA	NA	NA	NA	TRUE	8.07e-278
Multiple sclerosis	MAP1LC3A	Wald_ratio	1	0.670188	0.333002	0.0441606	NA	NA	NA	NA	NA	NA	NA	NA	NA	NA	NA	NA	NA	NA	NA	NA	NA	NA	NA	NA	NA	NA	NA	TRUE	1.42e-05
Multiple sclerosis	SPINK2	Wald_ratio	1	-0.127307	0.078057	0.1029	NA	NA	NA	NA	NA	NA	NA	NA	NA	NA	NA	NA	NA	NA	NA	NA	NA	NA	NA	NA	NA	NA	NA	TRUE	3.93e-271
Multiple sclerosis	ST3GAL6	Wald_ratio	1	-0.62782	0.452067	0.164901	NA	NA	NA	NA	NA	NA	NA	NA	NA	NA	NA	NA	NA	NA	NA	NA	NA	NA	NA	NA	NA	NA	NA	TRUE	1.92e-25
Multiple sclerosis	SFTPD	Wald_ratio	1	-0.0900253	0.0746931	0.2281	NA	NA	NA	NA	NA	NA	NA	NA	NA	NA	NA	NA	NA	NA	NA	NA	NA	NA	NA	NA	NA	NA	NA	FALSE	0.559105
Multiple sclerosis	ERLEC1	Wald_ratio	1	0.250078	0.208425	0.230199	NA	NA	NA	NA	NA	NA	NA	NA	NA	NA	NA	NA	NA	NA	NA	NA	NA	NA	NA	NA	NA	NA	NA	TRUE	9.61e-14
Multiple sclerosis	USP8	Wald_ratio	1	0.25047	0.221154	0.2574	NA	NA	NA	NA	NA	NA	NA	NA	NA	NA	NA	NA	NA	NA	NA	NA	NA	NA	NA	NA	NA	NA	NA	TRUE	2.75e-14
Multiple sclerosis	TCEA2	Wald_ratio	1	-0.143256	0.128763	0.2659	NA	NA	NA	NA	NA	NA	NA	NA	NA	NA	NA	NA	NA	NA	NA	NA	NA	NA	NA	NA	NA	NA	NA	TRUE	2.35e-46
Multiple sclerosis	SELL	Wald_ratio	1	0.263429	0.240014	0.2724	NA	NA	NA	NA	NA	NA	NA	NA	NA	NA	NA	NA	NA	NA	NA	NA	NA	NA	NA	NA	NA	NA	NA	TRUE	3.06e-30
Multiple sclerosis	CRYBB1	Wald_ratio	1	0.0780706	0.0949201	0.4108	NA	NA	NA	NA	NA	NA	NA	NA	NA	NA	NA	NA	NA	NA	NA	NA	NA	NA	NA	NA	NA	NA	NA	TRUE	4.15e-76
Multiple sclerosis	SFTPB	Wald_ratio	1	-0.0341275	0.0420207	0.416701	NA	NA	NA	NA	NA	NA	NA	NA	NA	NA	NA	NA	NA	NA	NA	NA	NA	NA	NA	NA	NA	NA	NA	TRUE	1.16e-26
Multiple sclerosis	SCARA5	Wald_ratio	1	0.143999	0.19442	0.4589	NA	NA	NA	NA	NA	NA	NA	NA	NA	NA	NA	NA	NA	NA	NA	NA	NA	NA	NA	NA	NA	NA	NA	TRUE	2.19e-26
Multiple sclerosis	ITIH5	Wald_ratio	1	-0.044596	0.0629535	0.4787	NA	NA	NA	NA	NA	NA	NA	NA	NA	NA	NA	NA	NA	NA	NA	NA	NA	NA	NA	NA	NA	NA	NA	TRUE	0
Multiple sclerosis	GDI2	Wald_ratio	1	0.124872	0.176435	0.479099	NA	NA	NA	NA	NA	NA	NA	NA	NA	NA	NA	NA	NA	NA	NA	NA	NA	NA	NA	NA	NA	NA	NA	TRUE	4.43e-23
Multiple sclerosis	NRBP1	Wald_ratio	1	-0.237011	0.342628	0.489098	NA	NA	NA	NA	NA	NA	NA	NA	NA	NA	NA	NA	NA	NA	NA	NA	NA	NA	NA	NA	NA	NA	NA	TRUE	6.86e-06
Multiple sclerosis	NOTCH3	Wald_ratio	1	-0.123907	0.21087	0.556801	NA	NA	NA	NA	NA	NA	NA	NA	NA	NA	NA	NA	NA	NA	NA	NA	NA	NA	NA	NA	NA	NA	NA	TRUE	7.14e-14
Multiple sclerosis	HBEGF	Wald_ratio	1	0.188137	0.323781	0.561199	NA	NA	NA	NA	NA	NA	NA	NA	NA	NA	NA	NA	NA	NA	NA	NA	NA	NA	NA	NA	NA	NA	NA	TRUE	7.97e-07
Multiple sclerosis	VAT1	Wald_ratio	1	-0.144623	0.262243	0.5813	NA	NA	NA	NA	NA	NA	NA	NA	NA	NA	NA	NA	NA	NA	NA	NA	NA	NA	NA	NA	NA	NA	NA	TRUE	4.7e-10
Multiple sclerosis	BPI	Wald_ratio	1	0.0237619	0.04327	0.5829	NA	NA	NA	NA	NA	NA	NA	NA	NA	NA	NA	NA	NA	NA	NA	NA	NA	NA	NA	NA	NA	NA	NA	FALSE	0.636697
Multiple sclerosis	TMEM106A	Wald_ratio	1	-0.161787	0.294768	0.583101	NA	NA	NA	NA	NA	NA	NA	NA	NA	NA	NA	NA	NA	NA	NA	NA	NA	NA	NA	NA	NA	NA	NA	TRUE	1.52e-08
Multiple sclerosis	FN1	Wald_ratio	1	0.0457164	0.119146	0.7012	NA	NA	NA	NA	NA	NA	NA	NA	NA	NA	NA	NA	NA	NA	NA	NA	NA	NA	NA	NA	NA	NA	NA	TRUE	2.37e-70
Multiple sclerosis	MAX	Wald_ratio	1	-0.0363502	0.0957107	0.7041	NA	NA	NA	NA	NA	NA	NA	NA	NA	NA	NA	NA	NA	NA	NA	NA	NA	NA	NA	NA	NA	NA	NA	TRUE	1.23e-80
Multiple sclerosis	ARPC1B	Wald_ratio	1	0.0493115	0.192282	0.797601	NA	NA	NA	NA	NA	NA	NA	NA	NA	NA	NA	NA	NA	NA	NA	NA	NA	NA	NA	NA	NA	NA	NA	TRUE	6.13e-18
Multiple sclerosis	NUDT5	Wald_ratio	1	-0.0279832	0.233235	0.9045	NA	NA	NA	NA	NA	NA	NA	NA	NA	NA	NA	NA	NA	NA	NA	NA	NA	NA	NA	NA	NA	NA	NA	TRUE	1.32e-14
Multiple sclerosis	FOLH1	Wald_ratio	1	0.0096402	0.100392	0.9235	NA	NA	NA	NA	NA	NA	NA	NA	NA	NA	NA	NA	NA	NA	NA	NA	NA	NA	NA	NA	NA	NA	NA	TRUE	1.5e-55
Multiple sclerosis	GABARAPL2	Wald_ratio	1	-0.0153175	0.267285	0.9543	NA	NA	NA	NA	NA	NA	NA	NA	NA	NA	NA	NA	NA	NA	NA	NA	NA	NA	NA	NA	NA	NA	NA	TRUE	2.32e-20

### Sheet: Table 1_15
Supplementary Table 1_15. The Mendelian randomisation (MR) results between plasma protein and melanoma. Column description: Disease: the indicated disease used in the MR analysis; Protein: plasma protein used in MR analysis; IVW_MR_method: method used for the primary MR analysis; IVW_MR_Nsnp: number of instrumental variables; IVW_MR_Beta, IVW_MR_Se, IVW_MR_Pval: beta, standard error and p-value of the primary MR test; Pleiotropy_egger_intercept, Pleiotropy_egger_se, Pleiotropy_egger_pval: intercept, standard error and p-value of the Egger test; F.statics: F statistics for the exposure; Method_heterogeneity: method used for heterogeneity test; MR_Egger_heterogeneity_Q, MR_Egger_heterogeneity_Q_df, MR_Egger_heterogeneity_Q_pval: Q value, df, and p-value for heterogeneity test using MR Egger test; Inverse_variance_weighted_heterogeneity_Q, Inverse_variance_weighted_heterogeneity_Q_df, Inverse_variance_weighted_heterogeneity_Q_pval: Q value, df, and p-value for heterogeneity test using IVW test; Method_MR, method used for MR; MR_Egger_beta, MR_Egger_se, MR_Egger_pval: beta, standard error and p-value of the MR Egger test; Weighted_median_beta, Weighted_median_se, Weighted_median_pval: beta, standard error and p-value of the weighted median MR test; Simple_mode_beta, Simple_mode_se, Simple_mode_pval: beta, standard error and p-value of the Simple mode MR test; Weighted_mode_beta, Weighted_mode_se, Weighted_mode_pval: beta, standard error and p-value of the Weighted mode MR test; Isquared: I^2 statistics (heterogeneity test); Correct_causal_direction: causality direction; Steiger test, p-value using MR-Steiger test.
Disease	Protein	IVW_MR_Method	IVW_MR_Nsnp	IVW_MR_Beta	IVW_MR_Se	IVW_MR_Pval	Pleiotropy_egger_intercept	Pleiotropy_egger_se	Pleiotropy_egger_pval	F.statics	MR_Egger_heterogeneity_Q	MR_Egger_heterogeneity_Q_df	MR_Egger_heterogeneity_Q_pval	Inverse_variance_weighted_heterogeneity_Q	Inverse_variance_weighted_heterogeneity_Q_df	Inverse_variance_weighted_heterogeneity_Q_pval	MR_Egger_beta	MR_Egger_se	MR_Egger_pval	Weighted_median_beta	Weighted_median_se	Weighted_median_pval	Simple_mode_beta	Simple_mode_se	Simple_mode_pval	Weighted_mode_beta	Weighted_mode_se	Weighted_mode_pval	Isquared	Correct_causal_direction	Steiger test
Melanoma	FCN2	IVW	5	-0.167348	0.059551	0.00495167	0.0067861	0.0323251	0.847169	975.354	2.31634	3	0.509398	2.36041	4	0.669793	-0.193828	0.139489	0.258832	-0.122114	0.0711846	0.0862606	-0.179135	0.123374	0.22015	-0.10927	0.0808809	0.248058	0	TRUE	0
Melanoma	PDGFA	IVW	3	0.475125	0.260842	0.0685304	-0.0539781	0.196324	0.829186	39.925	1.14554	1	0.284486	1.23213	2	0.540065	0.693053	0.840355	0.560968	0.353392	0.301062	0.240467	0.33787	0.390127	0.477757	0.348038	0.326733	0.398358	0	TRUE	3.53e-23
Melanoma	ESAM	IVW	3	0.122592	0.0862485	0.155205	-0.0318888	0.106043	0.814035	197.857	0.848059	1	0.357102	0.938488	2	0.625475	0.273956	0.510683	0.68654	0.137266	0.0892272	0.123954	0.110744	0.12704	0.475275	0.148358	0.0963003	0.263326	0	TRUE	1.45e-156
Melanoma	CHL1	IVW	4	0.125609	0.102439	0.220128	-0.162053	0.14865	0.389477	215.558	3.57866	2	0.167072	5.70522	3	0.126867	0.860593	0.681478	0.333942	0.143952	0.0772893	0.0625313	0.387251	0.189301	0.133315	0.123567	0.082807	0.232457	0.271076	TRUE	4.17e-253
Melanoma	NOG	IVW	4	-0.0767365	0.0649235	0.237225	0.0730002	0.0501143	0.282514	302.637	0.837319	2	0.657928	2.95922	3	0.397956	-0.170937	0.0916353	0.20312	-0.0961804	0.0686185	0.161014	0.130226	0.18312	0.528297	-0.116459	0.0775149	0.230008	0	TRUE	9.21e-289
Melanoma	CCL14	IVW	4	-0.0340727	0.0317811	0.283673	-0.0220623	0.0975223	0.842041	1094.09	2.81894	2	0.244273	2.89107	3	0.408726	-0.00666995	0.126869	0.962851	-0.0328974	0.0358756	0.359151	-0.136546	0.0627223	0.11768	-0.0374961	0.0366863	0.381975	0	TRUE	5.28e-47
Melanoma	TGM3	IVW	3	-0.117626	0.151781	0.438359	0.000854685	0.0419468	0.98703	510.985	1.32047	1	0.250508	1.32102	2	0.516588	-0.125066	0.404689	0.809185	-0.160451	0.168605	0.341281	-0.164036	0.222015	0.536942	-0.18307	0.177903	0.411633	0	TRUE	4.45e-36
Melanoma	PDCD1LG2	IVW	3	-0.038634	0.0561421	0.49136	0.00391947	0.064526	0.961378	548.186	0.158585	1	0.690462	0.162275	2	0.922067	-0.0504607	0.202634	0.844627	-0.04069	0.0561978	0.469035	-0.0522006	0.107278	0.674647	-0.0405659	0.0556161	0.541618	0	TRUE	2.42e-39
Melanoma	TNFRSF11B	IVW	4	-0.0723822	0.112307	0.51925	-0.0668061	0.0413289	0.247381	133.192	0.125787	2	0.939043	2.7387	3	0.43369	0.468178	0.352766	0.315692	-0.0135556	0.128982	0.916299	0.0123675	0.196502	0.953774	0.0230195	0.142552	0.881977	0	TRUE	9.94e-105
Melanoma	SFTPB	IVW	4	0.0266217	0.0421844	0.527988	-0.0666044	0.0665876	0.422553	776.923	0.456855	2	0.795784	1.45736	3	0.692146	0.207355	0.185547	0.379996	0.0333763	0.0421245	0.428171	0.023541	0.0968915	0.823699	0.0355897	0.0445312	0.482594	0	TRUE	1.81e-76
Melanoma	ITIH5	IVW	3	0.0319757	0.0610347	0.600352	-0.106812	0.131085	0.564732	456.297	0.291763	1	0.589093	0.955708	2	0.620113	0.366727	0.415334	0.539516	0.0402805	0.0606451	0.506562	0.0601403	0.0877185	0.563764	0.039361	0.0615385	0.587911	0	TRUE	9.74e-270
Melanoma	SPOCK3	IVW	6	-0.0174774	0.0428541	0.683394	0.00860302	0.0460958	0.861031	718.765	2.2994	4	0.680877	2.33424	5	0.801226	-0.0339289	0.0980136	0.74666	-0.0144642	0.0497679	0.771333	-0.0329674	0.0663834	0.640517	-0.0123066	0.0488081	0.810968	0	TRUE	5.52e-292
Melanoma	POMGNT2	IVW	3	0.0386189	0.109123	0.723412	-0.0383227	0.10497	0.777152	753.9	6.43041	1	0.0112183	7.28749	2	0.0261542	0.18095	0.415938	0.738767	0.059858	0.0567003	0.291109	0.0675888	0.112788	0.609845	0.0602285	0.0579859	0.408049	0.459669	TRUE	2.51e-24
Melanoma	PRSS57	IVW	5	-0.0239141	0.0856424	0.780067	0.0649886	0.0335986	0.148544	448.602	3.96776	3	0.264966	8.91607	4	0.063232	-0.257679	0.137687	0.158022	-0.034351	0.06422	0.592723	0.126409	0.151609	0.451299	-0.0423956	0.06326	0.539448	0.477813	TRUE	3.48e-85
Melanoma	ELANE	IVW	6	0.0320799	0.117789	0.785352	-0.321519	0.132832	0.0727249	287.829	0.36307	4	0.985387	6.22182	5	0.28523	1.42532	0.585208	0.0715491	0.0664839	0.121793	0.58515	-0.123379	0.205813	0.574988	0.141671	0.12736	0.31658	0.406243	TRUE	0
Melanoma	GP1BA	IVW	3	0.0410108	0.201176	0.838467	0.0736593	0.390349	0.881265	142.955	5.54887	1	0.0184926	5.74645	2	0.0565162	-0.273843	1.69179	0.897839	0.0316718	0.131386	0.809509	-0.0785033	0.256649	0.7886	0.0299592	0.139673	0.850044	0.308074	TRUE	1.43e-82
Melanoma	SWAP70	IVW	3	-0.00975197	0.0512571	0.849108	-0.0236837	0.023813	0.501732	865.431	0.572311	1	0.449342	1.56149	2	0.458066	0.0814475	0.105051	0.580145	0.00386051	0.0516741	0.940446	0.0239457	0.0913926	0.817831	0.00530647	0.0585689	0.936066	0	TRUE	8.11e-243
Melanoma	SELL	IVW	3	-0.0112731	0.0763733	0.882654	-0.0204746	0.0328533	0.645204	1272.72	1.53869	1	0.214813	2.13631	2	0.343642	0.064983	0.152887	0.744139	0.00276779	0.073889	0.970119	0.0449646	0.0999305	0.696807	0.00337856	0.0757063	0.968459	0	TRUE	4.89e-48
Melanoma	PRTN3	IVW	4	0.0080591	0.198698	0.967647	-0.19561	0.0648242	0.0945108	792.632	0.820341	2	0.663537	9.92595	3	0.0192062	1.49896	0.506007	0.0975637	0.0732945	0.136638	0.591673	0.0882805	0.177276	0.652712	0.107282	0.140869	0.501714	0.726884	TRUE	2.96e-99
Melanoma	BPI	IVW	2	-0.0796392	0.0582983	0.171919	NA	NA	NA	NA	NA	NA	NA	1.82489	1	0.176733	NA	NA	NA	NA	NA	NA	NA	NA	NA	NA	NA	NA	NA	TRUE	2.9e-12
Melanoma	KDR	IVW	2	-0.0306294	0.046644	0.511398	NA	NA	NA	NA	NA	NA	NA	0.0282241	1	0.866583	NA	NA	NA	NA	NA	NA	NA	NA	NA	NA	NA	NA	NA	TRUE	8.97e-302
Melanoma	PSMB4	IVW	2	-0.0322685	0.0564668	0.567688	NA	NA	NA	NA	NA	NA	NA	2.0996	1	0.147338	NA	NA	NA	NA	NA	NA	NA	NA	NA	NA	NA	NA	NA	TRUE	2.29e-12
Melanoma	GABARAPL2	IVW	2	0.171604	0.313526	0.584149	NA	NA	NA	NA	NA	NA	NA	1.90163	1	0.167896	NA	NA	NA	NA	NA	NA	NA	NA	NA	NA	NA	NA	NA	TRUE	1.89e-31
Melanoma	SFTPD	IVW	2	0.0507806	0.103837	0.624812	NA	NA	NA	NA	NA	NA	NA	0.281343	1	0.595823	NA	NA	NA	NA	NA	NA	NA	NA	NA	NA	NA	NA	NA	TRUE	2.9e-285
Melanoma	HYAL1	IVW	2	-0.0999434	0.454598	0.825988	NA	NA	NA	NA	NA	NA	NA	11.47	1	0.000707288	NA	NA	NA	NA	NA	NA	NA	NA	NA	NA	NA	NA	NA	TRUE	3.41e-39
Melanoma	ST3GAL6	IVW	2	-0.00768972	0.0494115	0.876328	NA	NA	NA	NA	NA	NA	NA	0.0292742	1	0.864147	NA	NA	NA	NA	NA	NA	NA	NA	NA	NA	NA	NA	NA	TRUE	7.05e-34
Melanoma	PSMB1	IVW	2	-0.0054709	0.0643478	0.932245	NA	NA	NA	NA	NA	NA	NA	2.4623	1	0.116608	NA	NA	NA	NA	NA	NA	NA	NA	NA	NA	NA	NA	NA	TRUE	8.04e-08
Melanoma	RARRES2	IVW	2	-0.00166064	0.148012	0.991048	NA	NA	NA	NA	NA	NA	NA	3.44147	1	0.063579	NA	NA	NA	NA	NA	NA	NA	NA	NA	NA	NA	NA	NA	TRUE	1.1e-150
Melanoma	MAP1LC3A	Wald_ratio	1	-1.39421	0.355755	8.89e-05	NA	NA	NA	NA	NA	NA	NA	NA	NA	NA	NA	NA	NA	NA	NA	NA	NA	NA	NA	NA	NA	NA	NA	TRUE	2.19e-06
Melanoma	PARP1	Wald_ratio	1	1.47541	0.407124	0.0002901	NA	NA	NA	NA	NA	NA	NA	NA	NA	NA	NA	NA	NA	NA	NA	NA	NA	NA	NA	NA	NA	NA	NA	TRUE	2.63e-06
Melanoma	BTN3A1	Wald_ratio	1	-1.02526	0.32089	0.001398	NA	NA	NA	NA	NA	NA	NA	NA	NA	NA	NA	NA	NA	NA	NA	NA	NA	NA	NA	NA	NA	NA	NA	TRUE	1.03e-05
Melanoma	FN1	Wald_ratio	1	0.274283	0.1263	0.02988	NA	NA	NA	NA	NA	NA	NA	NA	NA	NA	NA	NA	NA	NA	NA	NA	NA	NA	NA	NA	NA	NA	NA	TRUE	2.11e-83
Melanoma	GDI2	Wald_ratio	1	-0.348049	0.189354	0.06605	NA	NA	NA	NA	NA	NA	NA	NA	NA	NA	NA	NA	NA	NA	NA	NA	NA	NA	NA	NA	NA	NA	NA	TRUE	8.27e-27
Melanoma	NUDT5	Wald_ratio	1	0.446585	0.244472	0.06774	NA	NA	NA	NA	NA	NA	NA	NA	NA	NA	NA	NA	NA	NA	NA	NA	NA	NA	NA	NA	NA	NA	NA	TRUE	1.18e-15
Melanoma	ATF6B	Wald_ratio	1	-0.157403	0.0945984	0.09613	NA	NA	NA	NA	NA	NA	NA	NA	NA	NA	NA	NA	NA	NA	NA	NA	NA	NA	NA	NA	NA	NA	NA	TRUE	1.59e-92
Melanoma	ALDH2	Wald_ratio	1	0.384201	0.249241	0.1232	NA	NA	NA	NA	NA	NA	NA	NA	NA	NA	NA	NA	NA	NA	NA	NA	NA	NA	NA	NA	NA	NA	NA	TRUE	5.43e-20
Melanoma	HBEGF	Wald_ratio	1	0.474386	0.352033	0.1778	NA	NA	NA	NA	NA	NA	NA	NA	NA	NA	NA	NA	NA	NA	NA	NA	NA	NA	NA	NA	NA	NA	NA	TRUE	8.86e-08
Melanoma	DDX19A	Wald_ratio	1	-0.311141	0.236176	0.1877	NA	NA	NA	NA	NA	NA	NA	NA	NA	NA	NA	NA	NA	NA	NA	NA	NA	NA	NA	NA	NA	NA	NA	TRUE	4.88e-10
Melanoma	DDX19B	Wald_ratio	1	-0.324141	0.246043	0.1877	NA	NA	NA	NA	NA	NA	NA	NA	NA	NA	NA	NA	NA	NA	NA	NA	NA	NA	NA	NA	NA	NA	NA	TRUE	2.32e-09
Melanoma	NPPA	Wald_ratio	1	0.375844	0.292621	0.199	NA	NA	NA	NA	NA	NA	NA	NA	NA	NA	NA	NA	NA	NA	NA	NA	NA	NA	NA	NA	NA	NA	NA	TRUE	3.1e-10
Melanoma	SCARA5	Wald_ratio	1	-0.245769	0.192927	0.2027	NA	NA	NA	NA	NA	NA	NA	NA	NA	NA	NA	NA	NA	NA	NA	NA	NA	NA	NA	NA	NA	NA	NA	TRUE	2.18e-239
Melanoma	NFKB1	Wald_ratio	1	-0.343263	0.280838	0.2216	NA	NA	NA	NA	NA	NA	NA	NA	NA	NA	NA	NA	NA	NA	NA	NA	NA	NA	NA	NA	NA	NA	NA	TRUE	4.15e-13
Melanoma	FOLH1	Wald_ratio	1	-0.110481	0.110341	0.3167	NA	NA	NA	NA	NA	NA	NA	NA	NA	NA	NA	NA	NA	NA	NA	NA	NA	NA	NA	NA	NA	NA	NA	TRUE	2.51e-71
Melanoma	MAX	Wald_ratio	1	0.0977992	0.102646	0.3407	NA	NA	NA	NA	NA	NA	NA	NA	NA	NA	NA	NA	NA	NA	NA	NA	NA	NA	NA	NA	NA	NA	NA	TRUE	3.87e-96
Melanoma	CD8A	Wald_ratio	1	-0.0545009	0.0616531	0.3767	NA	NA	NA	NA	NA	NA	NA	NA	NA	NA	NA	NA	NA	NA	NA	NA	NA	NA	NA	NA	NA	NA	NA	FALSE	0.80433
Melanoma	VAT1	Wald_ratio	1	-0.240296	0.276144	0.3842	NA	NA	NA	NA	NA	NA	NA	NA	NA	NA	NA	NA	NA	NA	NA	NA	NA	NA	NA	NA	NA	NA	NA	TRUE	5.77e-12
Melanoma	TMEM106A	Wald_ratio	1	-0.254443	0.311216	0.4136	NA	NA	NA	NA	NA	NA	NA	NA	NA	NA	NA	NA	NA	NA	NA	NA	NA	NA	NA	NA	NA	NA	NA	TRUE	3.54e-10
Melanoma	RPN1	Wald_ratio	1	0.0852228	0.119542	0.4759	NA	NA	NA	NA	NA	NA	NA	NA	NA	NA	NA	NA	NA	NA	NA	NA	NA	NA	NA	NA	NA	NA	NA	TRUE	7.6e-71
Melanoma	TCEA2	Wald_ratio	1	-0.0984294	0.159555	0.5373	NA	NA	NA	NA	NA	NA	NA	NA	NA	NA	NA	NA	NA	NA	NA	NA	NA	NA	NA	NA	NA	NA	NA	TRUE	2.28e-58
Melanoma	WBP2	Wald_ratio	1	-0.205751	0.368881	0.577	NA	NA	NA	NA	NA	NA	NA	NA	NA	NA	NA	NA	NA	NA	NA	NA	NA	NA	NA	NA	NA	NA	NA	TRUE	1.62e-09
Melanoma	GMPR2	Wald_ratio	1	0.0371106	0.0851331	0.6629	NA	NA	NA	NA	NA	NA	NA	NA	NA	NA	NA	NA	NA	NA	NA	NA	NA	NA	NA	NA	NA	NA	NA	TRUE	2.71e-189
Melanoma	AIF1	Wald_ratio	1	0.0588878	0.14049	0.6751	NA	NA	NA	NA	NA	NA	NA	NA	NA	NA	NA	NA	NA	NA	NA	NA	NA	NA	NA	NA	NA	NA	NA	TRUE	3.13e-50
Melanoma	ERLEC1	Wald_ratio	1	0.0913055	0.226604	0.687	NA	NA	NA	NA	NA	NA	NA	NA	NA	NA	NA	NA	NA	NA	NA	NA	NA	NA	NA	NA	NA	NA	NA	TRUE	3.41e-18
Melanoma	NOTCH3	Wald_ratio	1	-0.106437	0.271001	0.6945	NA	NA	NA	NA	NA	NA	NA	NA	NA	NA	NA	NA	NA	NA	NA	NA	NA	NA	NA	NA	NA	NA	NA	TRUE	3.86e-17
Melanoma	NRBP1	Wald_ratio	1	0.0993289	0.373345	0.7902	NA	NA	NA	NA	NA	NA	NA	NA	NA	NA	NA	NA	NA	NA	NA	NA	NA	NA	NA	NA	NA	NA	NA	TRUE	1.7e-07
Melanoma	CCDC126	Wald_ratio	1	0.0166821	0.065612	0.7993	NA	NA	NA	NA	NA	NA	NA	NA	NA	NA	NA	NA	NA	NA	NA	NA	NA	NA	NA	NA	NA	NA	NA	TRUE	1.83e-242
Melanoma	USP8	Wald_ratio	1	0.0512642	0.226059	0.8206	NA	NA	NA	NA	NA	NA	NA	NA	NA	NA	NA	NA	NA	NA	NA	NA	NA	NA	NA	NA	NA	NA	NA	TRUE	6.11e-19
Melanoma	ACAT1	Wald_ratio	1	-0.0351101	0.200368	0.8609	NA	NA	NA	NA	NA	NA	NA	NA	NA	NA	NA	NA	NA	NA	NA	NA	NA	NA	NA	NA	NA	NA	NA	TRUE	6.74e-35
Melanoma	ARPC1B	Wald_ratio	1	-0.0377538	0.217987	0.8625	NA	NA	NA	NA	NA	NA	NA	NA	NA	NA	NA	NA	NA	NA	NA	NA	NA	NA	NA	NA	NA	NA	NA	TRUE	1.19e-21
Melanoma	CRYBB1	Wald_ratio	1	-0.0139056	0.0992717	0.8886	NA	NA	NA	NA	NA	NA	NA	NA	NA	NA	NA	NA	NA	NA	NA	NA	NA	NA	NA	NA	NA	NA	NA	TRUE	2.13e-93
Melanoma	ATOX1	Wald_ratio	1	0.0337351	0.256837	0.8955	NA	NA	NA	NA	NA	NA	NA	NA	NA	NA	NA	NA	NA	NA	NA	NA	NA	NA	NA	NA	NA	NA	NA	TRUE	3.05e-15
Melanoma	SPINK2	Wald_ratio	1	-0.00198107	0.0738539	0.9786	NA	NA	NA	NA	NA	NA	NA	NA	NA	NA	NA	NA	NA	NA	NA	NA	NA	NA	NA	NA	NA	NA	NA	TRUE	1.13e-266

### Sheet: Table 1_16
Supplementary Table 1_16. The Mendelian randomisation (MR) results between plasma protein and thyroid cancer. Column description: Disease: the indicated disease used in the MR analysis; Protein: plasma protein used in MR analysis; IVW_MR_method: method used for the primary MR analysis; IVW_MR_Nsnp: number of instrumental variables; IVW_MR_Beta, IVW_MR_Se, IVW_MR_Pval: beta, standard error and p-value of the primary MR test; Pleiotropy_egger_intercept, Pleiotropy_egger_se, Pleiotropy_egger_pval: intercept, standard error and p-value of the Egger test; F.statics: F statistics for the exposure; Method_heterogeneity: method used for heterogeneity test; MR_Egger_heterogeneity_Q, MR_Egger_heterogeneity_Q_df, MR_Egger_heterogeneity_Q_pval: Q value, df, and p-value for heterogeneity test using MR Egger test; Inverse_variance_weighted_heterogeneity_Q, Inverse_variance_weighted_heterogeneity_Q_df, Inverse_variance_weighted_heterogeneity_Q_pval: Q value, df, and p-value for heterogeneity test using IVW test; Method_MR, method used for MR; MR_Egger_beta, MR_Egger_se, MR_Egger_pval: beta, standard error and p-value of the MR Egger test; Weighted_median_beta, Weighted_median_se, Weighted_median_pval: beta, standard error and p-value of the weighted median MR test; Simple_mode_beta, Simple_mode_se, Simple_mode_pval: beta, standard error and p-value of the Simple mode MR test; Weighted_mode_beta, Weighted_mode_se, Weighted_mode_pval: beta, standard error and p-value of the Weighted mode MR test; Isquared: I^2 statistics (heterogeneity test); Correct_causal_direction: causality direction; Steiger test, p-value using MR-Steiger test.
Disease	Protein	IVW_MR_Method	IVW_MR_Nsnp	IVW_MR_Beta	IVW_MR_Se	IVW_MR_Pval	Pleiotropy_egger_intercept	Pleiotropy_egger_se	Pleiotropy_egger_pval	F.statics	MR_Egger_heterogeneity_Q	MR_Egger_heterogeneity_Q_df	MR_Egger_heterogeneity_Q_pval	Inverse_variance_weighted_heterogeneity_Q	Inverse_variance_weighted_heterogeneity_Q_df	Inverse_variance_weighted_heterogeneity_Q_pval	MR_Egger_beta	MR_Egger_se	MR_Egger_pval	Weighted_median_beta	Weighted_median_se	Weighted_median_pval	Simple_mode_beta	Simple_mode_se	Simple_mode_pval	Weighted_mode_beta	Weighted_mode_se	Weighted_mode_pval	Isquared	Correct_causal_direction	Steiger test
Thyroid cancer	PDGFA	IVW	3	-1.49009	0.752049	0.0475494	0.201895	0.894803	0.858725	39.925	2.51615	1	0.112686	2.64424	2	0.26657	-2.25173	3.53144	0.638639	-1.66096	0.746171	0.0260154	-1.18607	1.37284	0.478677	-1.85693	0.810424	0.149035	0	TRUE	2.51e-22
Thyroid cancer	SFTPB	IVW	4	0.208137	0.124372	0.0942278	-0.0231136	0.203903	0.920102	776.923	2.1546	2	0.340513	2.16844	3	0.538191	0.270702	0.566831	0.680057	0.188248	0.128191	0.14197	-0.0178432	0.313132	0.958142	0.184912	0.130811	0.252382	0	TRUE	1.93e-73
Thyroid cancer	FCN2	IVW	5	-0.285809	0.171322	0.0952649	-0.0718416	0.0916338	0.490241	975.354	0.382377	3	0.943858	0.997046	4	0.910244	-0.00302733	0.399308	0.994427	-0.279406	0.195095	0.1521	-0.51943	0.292474	0.150386	-0.213768	0.223793	0.393565	0	TRUE	0
Thyroid cancer	TNFRSF11B	IVW	4	-0.521841	0.314636	0.0972058	0.0976358	0.118894	0.497845	133.192	1.97674	2	0.372183	2.65111	3	0.4486	-1.29751	0.995575	0.322325	-0.474172	0.359778	0.187518	-0.551972	0.536096	0.378938	-0.496736	0.428352	0.330104	0	TRUE	4.04e-103
Thyroid cancer	PRTN3	IVW	4	0.36291	0.303561	0.231887	0.13235	0.17797	0.534577	792.632	0.77354	2	0.679247	1.32657	3	0.722833	-0.647528	1.39223	0.687585	0.450114	0.364672	0.217091	0.503118	0.50562	0.393054	0.512965	0.392425	0.282321	0	TRUE	5.43e-103
Thyroid cancer	CCL14	IVW	4	-0.0753501	0.0922041	0.413808	-0.0119214	0.258836	0.967449	1094.09	1.02627	2	0.598617	1.02839	3	0.794384	-0.0606672	0.331859	0.871801	-0.0709002	0.0935661	0.448598	0.00326832	0.165248	0.985462	-0.0714075	0.0982135	0.519787	0	TRUE	3.44e-48
Thyroid cancer	GP1BA	IVW	3	-0.285742	0.3514	0.416131	-0.14616	0.466138	0.806566	142.955	0.314248	1	0.575085	0.412565	2	0.813603	0.345899	2.04487	0.893323	-0.222038	0.36813	0.546408	-0.176574	0.563284	0.783594	-0.215564	0.395191	0.640136	0	TRUE	9.59e-86
Thyroid cancer	NOG	IVW	4	0.106817	0.200643	0.594467	-0.275623	0.155237	0.217804	302.637	1.19349	2	0.550601	4.34588	3	0.226457	0.413656	0.240117	0.22708	0.193385	0.167287	0.24768	0.0717349	0.493736	0.893694	0.198573	0.176957	0.343509	0.109767	TRUE	5.99e-288
Thyroid cancer	CHL1	IVW	4	0.112483	0.218368	0.606477	-0.0696219	0.319417	0.847674	215.558	0.0822956	2	0.959687	0.129805	3	0.988035	0.428388	1.46569	0.797606	0.129743	0.225234	0.564591	0.0976668	0.426467	0.833582	0.133437	0.227193	0.598259	0	TRUE	1.64e-253
Thyroid cancer	PDCD1LG2	IVW	3	-0.0585502	0.166011	0.724321	0.0923963	0.191629	0.713982	548.186	0.306058	1	0.580109	0.538539	2	0.763938	-0.337129	0.601146	0.674621	-0.06836	0.169332	0.686431	0.0130131	0.333798	0.972444	-0.0735184	0.172123	0.710874	0	TRUE	4.52e-39
Thyroid cancer	SPOCK3	IVW	6	0.0433672	0.130001	0.738688	-0.199886	0.127731	0.192658	718.765	3.05227	4	0.549117	5.50117	5	0.357817	0.418423	0.269817	0.195897	0.114492	0.136184	0.400509	0.0878101	0.178321	0.643277	0.113518	0.142601	0.462103	0.0332912	TRUE	4.48e-288
Thyroid cancer	SWAP70	IVW	3	-0.0484772	0.197618	0.806218	0.0593483	0.113305	0.692831	865.431	2.67629	1	0.101853	3.41055	2	0.181723	-0.279197	0.505285	0.678633	-0.0700576	0.158167	0.657812	-0.217435	0.258935	0.489444	-0.072871	0.162985	0.698557	0	TRUE	1.8e-240
Thyroid cancer	SELL	IVW	3	0.0962288	0.453555	0.831978	-0.0958072	0.192456	0.705947	1272.72	6.05766	1	0.0138461	7.55886	2	0.0228357	0.464761	0.936889	0.706838	0.16459	0.240004	0.492851	0.39047	0.342379	0.372258	0.157647	0.273051	0.622034	0.480948	TRUE	1.2e-45
Thyroid cancer	PRSS57	IVW	5	-0.0332731	0.162097	0.837364	0.138179	0.0824286	0.192263	448.602	1.23115	3	0.745543	4.0413	4	0.400445	-0.530383	0.337557	0.214163	-0.0784175	0.165545	0.63572	-0.238628	0.321801	0.499542	-0.0893955	0.179624	0.644825	0	TRUE	1.93e-87
Thyroid cancer	POMGNT2	IVW	3	-0.0341266	0.195163	0.861188	-0.19323	0.125898	0.367621	753.9	0.307574	1	0.579173	2.66325	2	0.264048	0.679001	0.494456	0.400694	-0.0245276	0.174027	0.887916	-1.0062	0.638257	0.255624	0.0370016	0.185833	0.860581	0.132895	TRUE	9.95e-26
Thyroid cancer	TGM3	IVW	3	-0.0613864	0.444247	0.890098	0.0300741	0.106816	0.825283	510.985	0.518874	1	0.471323	0.598144	2	0.741506	-0.323638	1.03197	0.806533	-0.0928339	0.462447	0.840898	0.085668	0.657946	0.908319	-0.174587	0.571291	0.788783	0	TRUE	5.38e-37
Thyroid cancer	ITIH5	IVW	3	0.0236612	0.250844	0.92485	0.0969663	0.690325	0.911159	456.297	3.87613	1	0.0489773	3.95261	2	0.138581	-0.277631	2.17355	0.919121	0.0424922	0.177726	0.811037	-0.670429	0.519497	0.325931	0.130489	0.187103	0.557709	0	TRUE	2.09e-267
Thyroid cancer	ESAM	IVW	3	-0.0202426	0.37802	0.957295	-0.678344	0.324521	0.284073	197.857	0.00399212	1	0.949621	4.37331	2	0.112292	3.2616	1.59072	0.288878	0.000427424	0.273066	0.998751	0.094744	0.488314	0.864078	-0.0154201	0.303592	0.964108	0.532473	TRUE	4.57e-155
Thyroid cancer	ELANE	IVW	6	-0.00396518	0.296632	0.989335	0.241194	0.349749	0.528354	287.829	4.15889	4	0.384929	4.65336	5	0.45963	-1.05685	1.55643	0.534382	-0.00823602	0.339735	0.980659	0.244922	0.539428	0.66883	0.0104607	0.383996	0.979321	0	TRUE	0
Thyroid cancer	PSMB4	IVW	2	0.199765	0.119523	0.0946526	NA	NA	NA	NA	NA	NA	NA	0.155277	1	0.693542	NA	NA	NA	NA	NA	NA	NA	NA	NA	NA	NA	NA	NA	TRUE	2.66e-12
Thyroid cancer	HYAL1	IVW	2	-0.397029	0.37	0.283248	NA	NA	NA	NA	NA	NA	NA	0.0825869	1	0.773822	NA	NA	NA	NA	NA	NA	NA	NA	NA	NA	NA	NA	NA	TRUE	5.26e-43
Thyroid cancer	BPI	IVW	2	0.122422	0.13663	0.370246	NA	NA	NA	NA	NA	NA	NA	1.07687	1	0.299399	NA	NA	NA	NA	NA	NA	NA	NA	NA	NA	NA	NA	NA	TRUE	2.71e-12
Thyroid cancer	RARRES2	IVW	2	-0.182384	0.238017	0.443518	NA	NA	NA	NA	NA	NA	NA	0.0618899	1	0.803533	NA	NA	NA	NA	NA	NA	NA	NA	NA	NA	NA	NA	NA	TRUE	7.4e-154
Thyroid cancer	ST3GAL6	IVW	2	-0.0535478	0.145563	0.712972	NA	NA	NA	NA	NA	NA	NA	0.786679	1	0.375106	NA	NA	NA	NA	NA	NA	NA	NA	NA	NA	NA	NA	NA	TRUE	2.17e-32
Thyroid cancer	KDR	IVW	2	0.03333	0.146673	0.820237	NA	NA	NA	NA	NA	NA	NA	1.03176	1	0.309745	NA	NA	NA	NA	NA	NA	NA	NA	NA	NA	NA	NA	NA	TRUE	9.38e-300
Thyroid cancer	PSMB1	IVW	2	-0.0473768	0.325307	0.884208	NA	NA	NA	NA	NA	NA	NA	3.52488	1	0.0604543	NA	NA	NA	NA	NA	NA	NA	NA	NA	NA	NA	NA	NA	TRUE	1.37e-07
Thyroid cancer	GABARAPL2	IVW	2	0.273382	2.062	0.894524	NA	NA	NA	NA	NA	NA	NA	8.94997	1	0.00277474	NA	NA	NA	NA	NA	NA	NA	NA	NA	NA	NA	NA	NA	TRUE	2.35e-29
Thyroid cancer	SFTPD	IVW	2	0.0218762	0.720431	0.975776	NA	NA	NA	NA	NA	NA	NA	8.08466	1	0.00446414	NA	NA	NA	NA	NA	NA	NA	NA	NA	NA	NA	NA	NA	TRUE	1.33e-275
Thyroid cancer	PARP1	Wald_ratio	1	3.21539	1.24534	0.009825	NA	NA	NA	NA	NA	NA	NA	NA	NA	NA	NA	NA	NA	NA	NA	NA	NA	NA	NA	NA	NA	NA	NA	TRUE	6.31e-07
Thyroid cancer	TCEA2	Wald_ratio	1	0.907209	0.463133	0.05013	NA	NA	NA	NA	NA	NA	NA	NA	NA	NA	NA	NA	NA	NA	NA	NA	NA	NA	NA	NA	NA	NA	NA	TRUE	1.14e-55
Thyroid cancer	NFKB1	Wald_ratio	1	1.42437	0.811611	0.07926	NA	NA	NA	NA	NA	NA	NA	NA	NA	NA	NA	NA	NA	NA	NA	NA	NA	NA	NA	NA	NA	NA	NA	TRUE	1.31e-12
Thyroid cancer	VAT1	Wald_ratio	1	1.35516	0.826545	0.1011	NA	NA	NA	NA	NA	NA	NA	NA	NA	NA	NA	NA	NA	NA	NA	NA	NA	NA	NA	NA	NA	NA	NA	TRUE	2.69e-11
Thyroid cancer	TMEM106A	Wald_ratio	1	1.48395	0.935032	0.1125	NA	NA	NA	NA	NA	NA	NA	NA	NA	NA	NA	NA	NA	NA	NA	NA	NA	NA	NA	NA	NA	NA	NA	TRUE	1.44e-09
Thyroid cancer	USP8	Wald_ratio	1	0.978259	0.64492	0.1293	NA	NA	NA	NA	NA	NA	NA	NA	NA	NA	NA	NA	NA	NA	NA	NA	NA	NA	NA	NA	NA	NA	NA	TRUE	1.59e-17
Thyroid cancer	GDI2	Wald_ratio	1	-0.786405	0.55393	0.1557	NA	NA	NA	NA	NA	NA	NA	NA	NA	NA	NA	NA	NA	NA	NA	NA	NA	NA	NA	NA	NA	NA	NA	TRUE	2.55e-27
Thyroid cancer	CCDC126	Wald_ratio	1	0.232915	0.189651	0.2194	NA	NA	NA	NA	NA	NA	NA	NA	NA	NA	NA	NA	NA	NA	NA	NA	NA	NA	NA	NA	NA	NA	NA	TRUE	3.93e-237
Thyroid cancer	MAX	Wald_ratio	1	0.363577	0.303997	0.2317	NA	NA	NA	NA	NA	NA	NA	NA	NA	NA	NA	NA	NA	NA	NA	NA	NA	NA	NA	NA	NA	NA	NA	TRUE	2.15e-95
Thyroid cancer	ATF6B	Wald_ratio	1	0.271092	0.270862	0.3169	NA	NA	NA	NA	NA	NA	NA	NA	NA	NA	NA	NA	NA	NA	NA	NA	NA	NA	NA	NA	NA	NA	NA	TRUE	4.66e-94
Thyroid cancer	GMPR2	Wald_ratio	1	-0.235116	0.237749	0.3227	NA	NA	NA	NA	NA	NA	NA	NA	NA	NA	NA	NA	NA	NA	NA	NA	NA	NA	NA	NA	NA	NA	NA	TRUE	9.07e-187
Thyroid cancer	NUDT5	Wald_ratio	1	-0.703658	0.718336	0.3273	NA	NA	NA	NA	NA	NA	NA	NA	NA	NA	NA	NA	NA	NA	NA	NA	NA	NA	NA	NA	NA	NA	NA	TRUE	1.76e-16
Thyroid cancer	CD8A	Wald_ratio	1	0.155194	0.176631	0.3796	NA	NA	NA	NA	NA	NA	NA	NA	NA	NA	NA	NA	NA	NA	NA	NA	NA	NA	NA	NA	NA	NA	NA	FALSE	0.804214
Thyroid cancer	SPINK2	Wald_ratio	1	0.17271	0.211564	0.4143	NA	NA	NA	NA	NA	NA	NA	NA	NA	NA	NA	NA	NA	NA	NA	NA	NA	NA	NA	NA	NA	NA	NA	TRUE	4.01e-262
Thyroid cancer	NOTCH3	Wald_ratio	1	0.585308	0.744396	0.4317	NA	NA	NA	NA	NA	NA	NA	NA	NA	NA	NA	NA	NA	NA	NA	NA	NA	NA	NA	NA	NA	NA	NA	TRUE	1.04e-16
Thyroid cancer	ARPC1B	Wald_ratio	1	-0.506219	0.672047	0.4513	NA	NA	NA	NA	NA	NA	NA	NA	NA	NA	NA	NA	NA	NA	NA	NA	NA	NA	NA	NA	NA	NA	NA	TRUE	6.03e-21
Thyroid cancer	NPPA	Wald_ratio	1	0.617672	0.850713	0.4678	NA	NA	NA	NA	NA	NA	NA	NA	NA	NA	NA	NA	NA	NA	NA	NA	NA	NA	NA	NA	NA	NA	NA	TRUE	1.16e-10
Thyroid cancer	WBP2	Wald_ratio	1	-0.733715	1.07225	0.4938	NA	NA	NA	NA	NA	NA	NA	NA	NA	NA	NA	NA	NA	NA	NA	NA	NA	NA	NA	NA	NA	NA	NA	TRUE	2.08e-09
Thyroid cancer	FOLH1	Wald_ratio	1	-0.226079	0.331157	0.4948	NA	NA	NA	NA	NA	NA	NA	NA	NA	NA	NA	NA	NA	NA	NA	NA	NA	NA	NA	NA	NA	NA	NA	TRUE	2.38e-70
Thyroid cancer	ACAT1	Wald_ratio	1	-0.357625	0.602803	0.553	NA	NA	NA	NA	NA	NA	NA	NA	NA	NA	NA	NA	NA	NA	NA	NA	NA	NA	NA	NA	NA	NA	NA	TRUE	1.31e-34
Thyroid cancer	HBEGF	Wald_ratio	1	0.586887	1.03396	0.5703	NA	NA	NA	NA	NA	NA	NA	NA	NA	NA	NA	NA	NA	NA	NA	NA	NA	NA	NA	NA	NA	NA	NA	TRUE	2.65e-08
Thyroid cancer	BTN3A1	Wald_ratio	1	-0.504306	0.956693	0.5981	NA	NA	NA	NA	NA	NA	NA	NA	NA	NA	NA	NA	NA	NA	NA	NA	NA	NA	NA	NA	NA	NA	NA	TRUE	2.55e-07
Thyroid cancer	FN1	Wald_ratio	1	-0.155202	0.365255	0.6709	NA	NA	NA	NA	NA	NA	NA	NA	NA	NA	NA	NA	NA	NA	NA	NA	NA	NA	NA	NA	NA	NA	NA	TRUE	2.01e-87
Thyroid cancer	CRYBB1	Wald_ratio	1	-0.12164	0.299965	0.6851	NA	NA	NA	NA	NA	NA	NA	NA	NA	NA	NA	NA	NA	NA	NA	NA	NA	NA	NA	NA	NA	NA	NA	TRUE	3.22e-93
Thyroid cancer	NRBP1	Wald_ratio	1	-0.388459	1.1005	0.7241	NA	NA	NA	NA	NA	NA	NA	NA	NA	NA	NA	NA	NA	NA	NA	NA	NA	NA	NA	NA	NA	NA	NA	TRUE	1.98e-07
Thyroid cancer	AIF1	Wald_ratio	1	-0.140201	0.411782	0.7335	NA	NA	NA	NA	NA	NA	NA	NA	NA	NA	NA	NA	NA	NA	NA	NA	NA	NA	NA	NA	NA	NA	NA	TRUE	2.58e-50
Thyroid cancer	ERLEC1	Wald_ratio	1	0.15924	0.665179	0.8108	NA	NA	NA	NA	NA	NA	NA	NA	NA	NA	NA	NA	NA	NA	NA	NA	NA	NA	NA	NA	NA	NA	NA	TRUE	2.39e-18
Thyroid cancer	MAP1LC3A	Wald_ratio	1	0.235238	1.04622	0.8221	NA	NA	NA	NA	NA	NA	NA	NA	NA	NA	NA	NA	NA	NA	NA	NA	NA	NA	NA	NA	NA	NA	NA	TRUE	8.08e-09
Thyroid cancer	RPN1	Wald_ratio	1	0.0753691	0.35315	0.831	NA	NA	NA	NA	NA	NA	NA	NA	NA	NA	NA	NA	NA	NA	NA	NA	NA	NA	NA	NA	NA	NA	NA	TRUE	7.5e-72
Thyroid cancer	DDX19A	Wald_ratio	1	0.0773146	0.723513	0.9149	NA	NA	NA	NA	NA	NA	NA	NA	NA	NA	NA	NA	NA	NA	NA	NA	NA	NA	NA	NA	NA	NA	NA	TRUE	5.45e-11
Thyroid cancer	DDX19B	Wald_ratio	1	0.080545	0.753743	0.9149	NA	NA	NA	NA	NA	NA	NA	NA	NA	NA	NA	NA	NA	NA	NA	NA	NA	NA	NA	NA	NA	NA	NA	TRUE	2.8e-10
Thyroid cancer	ALDH2	Wald_ratio	1	0.0360851	0.72311	0.9602	NA	NA	NA	NA	NA	NA	NA	NA	NA	NA	NA	NA	NA	NA	NA	NA	NA	NA	NA	NA	NA	NA	NA	TRUE	1.09e-21
Thyroid cancer	SCARA5	Wald_ratio	1	0.0174301	0.572225	0.9757	NA	NA	NA	NA	NA	NA	NA	NA	NA	NA	NA	NA	NA	NA	NA	NA	NA	NA	NA	NA	NA	NA	NA	TRUE	4.97e-248
Thyroid cancer	ATOX1	Wald_ratio	1	-0.0132218	0.742882	0.9858	NA	NA	NA	NA	NA	NA	NA	NA	NA	NA	NA	NA	NA	NA	NA	NA	NA	NA	NA	NA	NA	NA	NA	TRUE	2.45e-15

### Sheet: Table 1_17
Supplementary Table 1_17. The Mendelian randomisation (MR) results between plasma protein and coronary artery disease. Column description: Disease: the indicated disease used in the MR analysis; Protein: plasma protein used in MR analysis; IVW_MR_method: method used for the primary MR analysis; IVW_MR_Nsnp: number of instrumental variables; IVW_MR_Beta, IVW_MR_Se, IVW_MR_Pval: beta, standard error and p-value of the primary MR test; Pleiotropy_egger_intercept, Pleiotropy_egger_se, Pleiotropy_egger_pval: intercept, standard error and p-value of the Egger test; F.statics: F statistics for the exposure; Method_heterogeneity: method used for heterogeneity test; MR_Egger_heterogeneity_Q, MR_Egger_heterogeneity_Q_df, MR_Egger_heterogeneity_Q_pval: Q value, df, and p-value for heterogeneity test using MR Egger test; Inverse_variance_weighted_heterogeneity_Q, Inverse_variance_weighted_heterogeneity_Q_df, Inverse_variance_weighted_heterogeneity_Q_pval: Q value, df, and p-value for heterogeneity test using IVW test; Method_MR, method used for MR; MR_Egger_beta, MR_Egger_se, MR_Egger_pval: beta, standard error and p-value of the MR Egger test; Weighted_median_beta, Weighted_median_se, Weighted_median_pval: beta, standard error and p-value of the weighted median MR test; Simple_mode_beta, Simple_mode_se, Simple_mode_pval: beta, standard error and p-value of the Simple mode MR test; Weighted_mode_beta, Weighted_mode_se, Weighted_mode_pval: beta, standard error and p-value of the Weighted mode MR test; Isquared: I^2 statistics (heterogeneity test); Correct_causal_direction: causality direction; Steiger test, p-value using MR-Steiger test.
Disease	Protein	IVW_MR_Method	IVW_MR_Nsnp	IVW_MR_Beta	IVW_MR_Se	IVW_MR_Pval	Pleiotropy_egger_intercept	Pleiotropy_egger_se	Pleiotropy_egger_pval	F.statics	MR_Egger_heterogeneity_Q	MR_Egger_heterogeneity_Q_df	MR_Egger_heterogeneity_Q_pval	Inverse_variance_weighted_heterogeneity_Q	Inverse_variance_weighted_heterogeneity_Q_df	Inverse_variance_weighted_heterogeneity_Q_pval	MR_Egger_beta	MR_Egger_se	MR_Egger_pval	Weighted_median_beta	Weighted_median_se	Weighted_median_pval	Simple_mode_beta	Simple_mode_se	Simple_mode_pval	Weighted_mode_beta	Weighted_mode_se	Weighted_mode_pval	Isquared	Correct_causal_direction	Steiger test
Coronary artery disease	SFTPB	IVW	4	-0.0329032	0.0138151	0.0172337	-0.0166254	0.0229961	0.544817	776.923	1.23014	2	0.540603	1.75282	3	0.625256	0.011913	0.0635103	0.868515	-0.0313166	0.0141328	0.0266997	-0.0401798	0.0408199	0.397537	-0.0295503	0.0139821	0.124959	0	TRUE	3.18e-70
Coronary artery disease	GP1BA	IVW	3	-0.042552	0.0372437	0.253235	-0.00853509	0.0540371	0.900271	142.955	0.0360978	1	0.849314	0.0610457	2	0.969938	-0.00634383	0.232246	0.982615	-0.0407638	0.0390411	0.296427	-0.0372196	0.0559208	0.574169	-0.0399309	0.0406772	0.429777	0	TRUE	1.93e-82
Coronary artery disease	FCN2	IVW	5	-0.0236068	0.020918	0.259091	-0.00248759	0.0103272	0.825173	975.354	6.04507	3	0.109438	6.16199	4	0.187373	-0.0129519	0.0502885	0.813408	-0.0201801	0.0190903	0.29047	-0.0154663	0.0319658	0.653795	-0.0154663	0.0202711	0.487995	0.0328843	TRUE	4.51e-295
Coronary artery disease	PRSS57	IVW	3	0.0187613	0.0169224	0.267573	0.000140136	0.00828007	0.989227	448.602	2.43e-05	1	0.996068	0.00031072	2	0.999845	0.0182795	0.0331212	0.678953	0.0187351	0.0170869	0.272876	0.0194375	0.0302227	0.586027	0.0186753	0.0179516	0.407443	0	TRUE	4.92e-25
Coronary artery disease	TNFRSF11B	IVW	4	0.0277094	0.0314481	0.378256	-9.71e-05	0.0128534	0.994661	133.192	2.02431	2	0.363436	2.02436	3	0.567365	0.0284631	0.104719	0.811259	0.0398125	0.0343311	0.246186	0.0427618	0.0539213	0.485684	0.0462148	0.0377728	0.308477	0	TRUE	5.31e-101
Coronary artery disease	SPOCK3	IVW	6	-0.0116289	0.0146528	0.42741	-0.00647734	0.0167274	0.718307	718.765	4.948	4	0.292675	5.13349	5	0.399808	0.0014292	0.037361	0.971318	-0.0172302	0.0172301	0.317308	-0.0224177	0.0258135	0.424862	-0.0145525	0.0173747	0.44046	0	TRUE	1.48e-277
Coronary artery disease	CHL1	IVW	4	0.0152166	0.0239174	0.524638	0.0136108	0.0370509	0.748585	215.558	1.56098	2	0.458181	1.69593	3	0.637839	-0.0463154	0.169199	0.809969	0.0215523	0.0245461	0.379925	0.0238707	0.05076	0.670241	0.0221142	0.025646	0.451947	0	TRUE	2.56e-246
Coronary artery disease	SELL	IVW	3	0.00839557	0.0155542	0.589361	-0.000705556	0.00684864	0.934645	1272.72	0.12011	1	0.728915	0.130723	2	0.936729	0.0105857	0.0263414	0.75674	0.00851505	0.0155189	0.583218	0.0106542	0.0254353	0.716006	0.00815755	0.0177058	0.69024	0	TRUE	8.11e-48
Coronary artery disease	PDCD1LG2	IVW	3	0.00609856	0.0216796	0.778477	0.0201101	0.0310841	0.634431	548.186	2.06413	1	0.150801	2.92808	2	0.231299	-0.054144	0.0966093	0.674798	0.00614616	0.0176704	0.727973	0.0140948	0.0450999	0.784218	0.00415369	0.0185373	0.843509	0	TRUE	4.01e-29
Coronary artery disease	ESAM	IVW	3	0.00928252	0.0389445	0.811608	-0.0527953	0.0443256	0.444622	197.857	1.60462	1	0.20525	3.88104	2	0.14363	0.261074	0.214344	0.437625	0.0242333	0.0292502	0.407398	0.0315445	0.0388031	0.501637	0.0251036	0.0301305	0.492405	0.237465	TRUE	4.11e-147
Coronary artery disease	CCL14	IVW	4	-0.00156427	0.00994681	0.875037	-0.0145021	0.028191	0.658161	1094.09	2.3799	2	0.304236	2.6948	3	0.441112	0.016443	0.0366478	0.697593	-0.000753717	0.0105278	0.942926	0.00797295	0.0181689	0.690471	-0.000650348	0.0104593	0.954331	0	TRUE	2.75e-34
Coronary artery disease	TGM3	IVW	3	0.00578141	0.0490683	0.906207	0.00400862	0.0147273	0.830817	510.985	1.54993	1	0.213145	1.66476	2	0.435012	-0.0290829	0.14191	0.871313	0.0278165	0.0540465	0.606779	0.0276706	0.0646203	0.710208	0.029105	0.0560944	0.655563	0	TRUE	1.67e-34
Coronary artery disease	NOG	IVW	3	0.000606233	0.0214877	0.977492	0.011345	0.0177954	0.638683	302.637	0.528562	1	0.467212	0.935	2	0.626567	-0.0140381	0.0314543	0.732763	-0.00187559	0.0217792	0.931372	0.0281386	0.0391246	0.546696	-0.00875356	0.024084	0.751085	0	TRUE	3.15e-275
Coronary artery disease	HYAL1	IVW	2	0.166285	0.0421318	7.92e-05	NA	NA	NA	NA	NA	NA	NA	0.155833	1	0.693023	NA	NA	NA	NA	NA	NA	NA	NA	NA	NA	NA	NA	NA	TRUE	3.97e-36
Coronary artery disease	PSMB4	IVW	2	0.0295979	0.0121747	0.0150535	NA	NA	NA	NA	NA	NA	NA	0.207572	1	0.648677	NA	NA	NA	NA	NA	NA	NA	NA	NA	NA	NA	NA	NA	TRUE	5.56e-11
Coronary artery disease	RARRES2	IVW	2	0.0418653	0.0250408	0.0945475	NA	NA	NA	NA	NA	NA	NA	0.370092	1	0.542954	NA	NA	NA	NA	NA	NA	NA	NA	NA	NA	NA	NA	NA	TRUE	2.95e-145
Coronary artery disease	ELANE	IVW	2	-0.0576191	0.0380279	0.129727	NA	NA	NA	NA	NA	NA	NA	0.0227947	1	0.879992	NA	NA	NA	NA	NA	NA	NA	NA	NA	NA	NA	NA	NA	TRUE	1.35e-112
Coronary artery disease	PSMB1	IVW	2	0.024578	0.0188987	0.193425	NA	NA	NA	NA	NA	NA	NA	0.0657193	1	0.797675	NA	NA	NA	NA	NA	NA	NA	NA	NA	NA	NA	NA	NA	TRUE	1.29e-07
Coronary artery disease	ITIH5	IVW	2	-0.0260304	0.0209354	0.213731	NA	NA	NA	NA	NA	NA	NA	0.168219	1	0.6817	NA	NA	NA	NA	NA	NA	NA	NA	NA	NA	NA	NA	NA	TRUE	6.3e-226
Coronary artery disease	SWAP70	IVW	2	-0.0366124	0.0442468	0.407977	NA	NA	NA	NA	NA	NA	NA	6.33208	1	0.0118573	NA	NA	NA	NA	NA	NA	NA	NA	NA	NA	NA	NA	NA	TRUE	6.82e-196
Coronary artery disease	ST3GAL6	IVW	2	-0.00926911	0.01733	0.592747	NA	NA	NA	NA	NA	NA	NA	0.194601	1	0.659115	NA	NA	NA	NA	NA	NA	NA	NA	NA	NA	NA	NA	NA	TRUE	2.69e-29
Coronary artery disease	KDR	IVW	2	0.0075754	0.0161966	0.639989	NA	NA	NA	NA	NA	NA	NA	0.291455	1	0.58929	NA	NA	NA	NA	NA	NA	NA	NA	NA	NA	NA	NA	NA	TRUE	9.52e-292
Coronary artery disease	PRTN3	IVW	2	0.0191369	0.0477936	0.688856	NA	NA	NA	NA	NA	NA	NA	1.72259	1	0.18936	NA	NA	NA	NA	NA	NA	NA	NA	NA	NA	NA	NA	NA	TRUE	5.51e-63
Coronary artery disease	BPI	IVW	2	-0.00407985	0.0132616	0.758354	NA	NA	NA	NA	NA	NA	NA	0.67164	1	0.412481	NA	NA	NA	NA	NA	NA	NA	NA	NA	NA	NA	NA	NA	TRUE	5.09e-13
Coronary artery disease	POMGNT2	IVW	2	0.023369	0.170738	0.891133	NA	NA	NA	NA	NA	NA	NA	6.19865	1	0.0127847	NA	NA	NA	NA	NA	NA	NA	NA	NA	NA	NA	NA	NA	TRUE	2.21e-23
Coronary artery disease	FN1	Wald_ratio	1	-0.263356	0.0408548	1.15e-10	NA	NA	NA	NA	NA	NA	NA	NA	NA	NA	NA	NA	NA	NA	NA	NA	NA	NA	NA	NA	NA	NA	NA	TRUE	9.18e-69
Coronary artery disease	ALDH2	Wald_ratio	1	0.306681	0.0766703	6.33e-05	NA	NA	NA	NA	NA	NA	NA	NA	NA	NA	NA	NA	NA	NA	NA	NA	NA	NA	NA	NA	NA	NA	NA	TRUE	4.19e-16
Coronary artery disease	ATF6B	Wald_ratio	1	0.110954	0.0292729	0.000150452	NA	NA	NA	NA	NA	NA	NA	NA	NA	NA	NA	NA	NA	NA	NA	NA	NA	NA	NA	NA	NA	NA	NA	TRUE	4.21e-83
Coronary artery disease	WBP2	Wald_ratio	1	0.433566	0.118881	0.000265259	NA	NA	NA	NA	NA	NA	NA	NA	NA	NA	NA	NA	NA	NA	NA	NA	NA	NA	NA	NA	NA	NA	NA	TRUE	9.42e-07
Coronary artery disease	NRBP1	Wald_ratio	1	0.405607	0.119626	0.000697334	NA	NA	NA	NA	NA	NA	NA	NA	NA	NA	NA	NA	NA	NA	NA	NA	NA	NA	NA	NA	NA	NA	NA	TRUE	3.93e-05
Coronary artery disease	ARPC1B	Wald_ratio	1	-0.21137	0.0655977	0.001272	NA	NA	NA	NA	NA	NA	NA	NA	NA	NA	NA	NA	NA	NA	NA	NA	NA	NA	NA	NA	NA	NA	NA	TRUE	4.34e-17
Coronary artery disease	FOLH1	Wald_ratio	1	-0.113555	0.0360187	0.00161784	NA	NA	NA	NA	NA	NA	NA	NA	NA	NA	NA	NA	NA	NA	NA	NA	NA	NA	NA	NA	NA	NA	NA	TRUE	1.73e-49
Coronary artery disease	AIF1	Wald_ratio	1	-0.127796	0.0407348	0.00170538	NA	NA	NA	NA	NA	NA	NA	NA	NA	NA	NA	NA	NA	NA	NA	NA	NA	NA	NA	NA	NA	NA	NA	TRUE	3.92e-43
Coronary artery disease	TCEA2	Wald_ratio	1	-0.132829	0.0426703	0.00185257	NA	NA	NA	NA	NA	NA	NA	NA	NA	NA	NA	NA	NA	NA	NA	NA	NA	NA	NA	NA	NA	NA	NA	TRUE	7.68e-51
Coronary artery disease	PARP1	Wald_ratio	1	-0.375626	0.123539	0.00236154	NA	NA	NA	NA	NA	NA	NA	NA	NA	NA	NA	NA	NA	NA	NA	NA	NA	NA	NA	NA	NA	NA	NA	TRUE	3.52e-06
Coronary artery disease	VAT1	Wald_ratio	1	-0.242879	0.0884558	0.00603704	NA	NA	NA	NA	NA	NA	NA	NA	NA	NA	NA	NA	NA	NA	NA	NA	NA	NA	NA	NA	NA	NA	NA	TRUE	9.69e-10
Coronary artery disease	TMEM106A	Wald_ratio	1	-0.272881	0.1	0.00635626	NA	NA	NA	NA	NA	NA	NA	NA	NA	NA	NA	NA	NA	NA	NA	NA	NA	NA	NA	NA	NA	NA	NA	TRUE	3.71e-08
Coronary artery disease	MAX	Wald_ratio	1	-0.0752508	0.0334448	0.0244489	NA	NA	NA	NA	NA	NA	NA	NA	NA	NA	NA	NA	NA	NA	NA	NA	NA	NA	NA	NA	NA	NA	NA	TRUE	5.09e-89
Coronary artery disease	RPN1	Wald_ratio	1	0.0764628	0.0385638	0.0473944	NA	NA	NA	NA	NA	NA	NA	NA	NA	NA	NA	NA	NA	NA	NA	NA	NA	NA	NA	NA	NA	NA	NA	TRUE	2.66e-65
Coronary artery disease	NPPA	Wald_ratio	1	-0.193721	0.0980092	0.0480911	NA	NA	NA	NA	NA	NA	NA	NA	NA	NA	NA	NA	NA	NA	NA	NA	NA	NA	NA	NA	NA	NA	NA	TRUE	3.55e-09
Coronary artery disease	MAP1LC3A	Wald_ratio	1	0.191532	0.114919	0.0955807	NA	NA	NA	NA	NA	NA	NA	NA	NA	NA	NA	NA	NA	NA	NA	NA	NA	NA	NA	NA	NA	NA	NA	TRUE	2.06e-07
Coronary artery disease	ERLEC1	Wald_ratio	1	-0.110668	0.0727817	0.128373	NA	NA	NA	NA	NA	NA	NA	NA	NA	NA	NA	NA	NA	NA	NA	NA	NA	NA	NA	NA	NA	NA	NA	TRUE	2.93e-16
Coronary artery disease	NUDT5	Wald_ratio	1	0.10084	0.0714286	0.158019	NA	NA	NA	NA	NA	NA	NA	NA	NA	NA	NA	NA	NA	NA	NA	NA	NA	NA	NA	NA	NA	NA	NA	TRUE	2.27e-15
Coronary artery disease	NOTCH3	Wald_ratio	1	0.0982301	0.0699115	0.160002	NA	NA	NA	NA	NA	NA	NA	NA	NA	NA	NA	NA	NA	NA	NA	NA	NA	NA	NA	NA	NA	NA	NA	TRUE	2.13e-15
Coronary artery disease	CCDC126	Wald_ratio	1	0.0287113	0.0218597	0.189037	NA	NA	NA	NA	NA	NA	NA	NA	NA	NA	NA	NA	NA	NA	NA	NA	NA	NA	NA	NA	NA	NA	NA	TRUE	2.29e-229
Coronary artery disease	NFKB1	Wald_ratio	1	0.0913242	0.0898021	0.309178	NA	NA	NA	NA	NA	NA	NA	NA	NA	NA	NA	NA	NA	NA	NA	NA	NA	NA	NA	NA	NA	NA	NA	TRUE	9.08e-13
Coronary artery disease	CD8A	Wald_ratio	1	-0.0210713	0.0208175	0.311445	NA	NA	NA	NA	NA	NA	NA	NA	NA	NA	NA	NA	NA	NA	NA	NA	NA	NA	NA	NA	NA	NA	NA	FALSE	0.740671
Coronary artery disease	SPINK2	Wald_ratio	1	0.0184634	0.0215613	0.39182	NA	NA	NA	NA	NA	NA	NA	NA	NA	NA	NA	NA	NA	NA	NA	NA	NA	NA	NA	NA	NA	NA	NA	TRUE	2.73e-267
Coronary artery disease	GMPR2	Wald_ratio	1	0.0233588	0.0287958	0.417257	NA	NA	NA	NA	NA	NA	NA	NA	NA	NA	NA	NA	NA	NA	NA	NA	NA	NA	NA	NA	NA	NA	NA	TRUE	3.98e-163
Coronary artery disease	GDI2	Wald_ratio	1	0.0398366	0.061287	0.515692	NA	NA	NA	NA	NA	NA	NA	NA	NA	NA	NA	NA	NA	NA	NA	NA	NA	NA	NA	NA	NA	NA	NA	TRUE	2.05e-27
Coronary artery disease	USP8	Wald_ratio	1	0.0481809	0.0747296	0.519098	NA	NA	NA	NA	NA	NA	NA	NA	NA	NA	NA	NA	NA	NA	NA	NA	NA	NA	NA	NA	NA	NA	NA	TRUE	7.65e-18
Coronary artery disease	HBEGF	Wald_ratio	1	0.0697211	0.113546	0.539192	NA	NA	NA	NA	NA	NA	NA	NA	NA	NA	NA	NA	NA	NA	NA	NA	NA	NA	NA	NA	NA	NA	NA	TRUE	5.42e-08
Coronary artery disease	ACAT1	Wald_ratio	1	-0.0395778	0.0659631	0.548506	NA	NA	NA	NA	NA	NA	NA	NA	NA	NA	NA	NA	NA	NA	NA	NA	NA	NA	NA	NA	NA	NA	NA	TRUE	2.61e-33
Coronary artery disease	CRYBB1	Wald_ratio	1	-0.0185185	0.0329861	0.574522	NA	NA	NA	NA	NA	NA	NA	NA	NA	NA	NA	NA	NA	NA	NA	NA	NA	NA	NA	NA	NA	NA	NA	TRUE	8.73e-91
Coronary artery disease	SCARA5	Wald_ratio	1	0.0192593	0.0494815	0.697112	NA	NA	NA	NA	NA	NA	NA	NA	NA	NA	NA	NA	NA	NA	NA	NA	NA	NA	NA	NA	NA	NA	NA	TRUE	7.38e-240
Coronary artery disease	SFTPD	Wald_ratio	1	-0.00651303	0.0172846	0.706314	NA	NA	NA	NA	NA	NA	NA	NA	NA	NA	NA	NA	NA	NA	NA	NA	NA	NA	NA	NA	NA	NA	NA	FALSE	0.901412
Coronary artery disease	DDX19A	Wald_ratio	1	0.0285051	0.0818694	0.727706	NA	NA	NA	NA	NA	NA	NA	NA	NA	NA	NA	NA	NA	NA	NA	NA	NA	NA	NA	NA	NA	NA	NA	TRUE	1.83e-10
Coronary artery disease	DDX19B	Wald_ratio	1	0.0296961	0.0852901	0.727706	NA	NA	NA	NA	NA	NA	NA	NA	NA	NA	NA	NA	NA	NA	NA	NA	NA	NA	NA	NA	NA	NA	NA	TRUE	8.8e-10
Coronary artery disease	GABARAPL2	Wald_ratio	1	-0.00229533	0.0749809	0.975579	NA	NA	NA	NA	NA	NA	NA	NA	NA	NA	NA	NA	NA	NA	NA	NA	NA	NA	NA	NA	NA	NA	NA	TRUE	1.4e-23
